# Developmental pathways from childhood neurodevelopmental traits to early adolescent psychiatric dimensions: the role of environmental and lifestyle factors

**DOI:** 10.1101/2025.04.29.25326578

**Authors:** Chiara Caserini, Divyangana Rakesh, Shiqi Lu, Rachael Bedford, Cathryn M. Lewis, Margherita Malanchini, Giorgia Michelini

## Abstract

**Objectives:** Transdiagnostic dimensional approaches have advanced our understanding of psychiatric comorbidity and developmental continuity, but have rarely been applied to investigate links between neurodevelopmental (e.g., attention-deficit/hyperactivity disorder, autism) and other psychiatric conditions. Building on recent research delineating a transdiagnostic “neurodevelopmental spectrum”, we examined longitudinal associations between this spectrum in late childhood and other psychiatric dimensions in early adolescence, and the role of environmental/lifestyle factors as potential mediators of these associations.

**Method:** In 11,875 children from the Adolescent Brain Cognitive Development (ABCD) study, we extracted neurodevelopmental, externalizing, internalizing, detachment, and somatoform dimensions at ages 10, 11, and 12 years through confirmatory factor analysis of Child Behavior Checklist items. Using linear mixed models, we tested prospective associations between the neurodevelopmental spectrum at age 10 and other psychiatric dimensions at ages 11 and 12. Mediation models examined whether environmental (e.g., family conflict, school involvement) and lifestyle (e.g., sleep problems, screen use) factors at age 11 mediated these associations.

**Results:** Strong longitudinal associations emerged between the neurodevelopmental spectrum and all other psychiatric dimensions (β=0.417-0.641, p<0.001). Sleep problems were the most consistent mediator, accounting for 12-29% of the associations with all outcomes. Most results remained significant after multiple testing corrections and adjusting for covariates, mediators, and outcomes at baseline.

**Conclusion:** Our transdiagnostic dimensional approach revealed a wide range of poor dimensional psychiatric outcomes in children with high neurodevelopmental traits. Sleep problems emerged as a key lifestyle factor underlying these associations and promising target for transdiagnostic prevention programs to improve mental health outcomes in this population.

## Supplementary material for "Developmental pathways from childhood neurodevelopmental traits to early adolescent psychiatric dimensions: the role of environmental and lifestyle factors": Caserini_SupplTables.xlsx

### Sheet: TableS1
Table S1: Descriptive statistics on study variables
Variable	N	Mean	SD
Neurodevelopmental factor age 10	11870	0.0534113	0.689946
Externalizing factor age 10	11870	0.0507104	0.671627
Internalizing factor age 10	11870	0.0654816	0.654446
Somatoform factor age 10	11870	0.0819891	0.630939
Detachment factor age 10	11870	0.0806516	0.662565
p factor age 10	11870	0.0169054	0.540796
Neurodevelopmental factor age 11	11200	0.059	0.689
Externalizing factor age 11	11200	0.0591204	0.661665
Internalizing factor age 11	11200	0.0699919	0.66195
Somatoform factor age 11	11200	0.0912049	0.622934
Detachment factor age 11	11200	0.0870768	0.680655
p factor age 11	11200	0.0199343	0.531006
Neurodevelopmental factor age 12	10897	0.061	0.691
Externalizing factor age 12	10897	0.0609749	0.66215
Internalizing factor age 12	10897	0.0758935	0.668651
Somatoform factor age 12	10897	0.0926397	0.638799
Detachment factor age 12	10897	0.0867323	0.661571
p factor age 12	10897	0.017798	0.527575
Sleep age 10	11843	36.5361	8.24334
Sleep age 11	11187	36.6503	8.07732
Parental monitoring age 10	11855	4.38389	0.517034
Parental monitoring age 11	11218	4.48574	0.455636
Family conflict age 10	11852	2.04472	1.95374
Family conflict age 11	11218	1.91826	1.87893
Parental warmth age 10	11842	2.78067	0.304416
Parental warmth age 11	11212	2.80487	0.287574
Physical activity age 10	11136	13.054	10.4036
Physical activity age 11	10895	8.8034	8.53522
Neighborhood safety age 10	11860	3.88869	0.975788
Neighborhood safety age 11	11202	3.88978	0.953544
Diet age 11	9878	8.08028	2.45344
Negative life events age 11	11220	2.45428	2.29268
School involvement age 10	11843	13.0605	2.36647
School involvement age 11	11213	13.2772	2.28141
Screen use: passive watching age 10	11833	2.24437	1.7618
Screen use: active gaming age 10	11835	1.01418	1.10771
Screen use: social media age 10	11840	0.115369	0.421001
Screen use: social engagement age 10	11827	0.421451	0.88611
Screen use: passive watching age 11	11185	2.4157	1.81733
Screen use: active gaming age 11	11199	1.18738	1.20274
Screen use: social media age 11	11200	0.224681	0.598345
Screen use: social engagement age 11	11196	0.662679	1.14927
IQ age 10	11619	9.858	2.991
SES age 10	10858	7.224	2.422
Abbreviations: IQ, intelligence quotient; N, sample size; SD, standard deviaton; SES, Socio-Economic Status, measured by family income.

### Sheet: TableS2
Table S2: Unadjusted mediation models
EXTERNALIZING
Variables	Mediation Parameters	β	SE	p value	95% CI lower	95% CI upper
predictor: ND 0 mediator: sleep 1 outcome: EXT 1	a	0.444	0.011	0	0.423	0.467
	b	0.228	0.009	0	0.21	0.246
	c	0.555	0.009	0	0.539	0.572
	c'	0.102	0.005	0.000*	0.092	0.111
	prop. mediated	0.155	0.007	0	0.141	0.169
predictor: ND 0 mediator: sleep 1 outcome: EXT 2	a	0.444	0.011	0	0.423	0.467
	b	0.168	0.01	0	0.149	0.187
	c	0.532	0.01	0	0.512	0.55
	c'	0.075	0.005	0.000*	0.065	0.084
	prop. mediated	0.123	0.008	0	0.108	0.138
predictor: ND 0 mediator: physical activity 1 outcome: EXT 1	a	-0.095	0.011	0	-0.116	-0.073
	b	0.009	0.008	0.254	-0.007	0.025
	c	0.658	0.008	0	0.643	0.673
	c'	-0.001	0.001	0.261	-0.002	0.001
	prop. mediated	-0.001	0.001	0.261	-0.004	0.001
predictor: ND 0 mediator: physical activity 1 outcome: EXT 2	a	-0.095	0.011	0	-0.116	-0.073
	b	0.013	0.009	0.141	-0.004	0.031
	c	0.658	0.008	0	0.643	0.673
	c'	-0.001	0.001	0.261	-0.002	0.001
	prop. mediated	-0.002	0.001	0.152	-0.005	0.001
predictor: ND 0 mediator: diet 1 outcome: EXT 1	a	-0.117	0.012	0	-0.14	-0.094
	b	-0.067	0.009	0	-0.085	-0.05
	c	0.649	0.008	0	0.634	0.664
	c'	0.008	0.001	0.000*	0.006	0.011
	prop. mediated	0.012	0.002	0	0.008	0.016
predictor: ND 0 mediator: diet 1 outcome: EXT 2	a	-0.117	0.012	0	-0.14	-0.094
	b	-0.05	0.01	0	-0.069	-0.031
	c	0.6	0.009	0	0.583	0.617
	c'	0.006	0.001	0.000*	0.004	0.009
	prop. mediated	0.01	0.002	0	0.006	0.014
predictor: ND 0 mediator: passive watching 1 outcome: EXT 1	a	0.121	0.011	0	0.099	0.141
	b	0.036	0.008	0	0.02	0.053
	c	0.625	0.008	0	0.637	0.668
	c'	0.004	0.001	0.000*	0.002	0.007
	prop. mediated	0.007	0.002	0	0.004	0.01
predictor: ND 0 mediator: passive watching 1 outcome: EXT 2	a	0.121	0.011	0	0.099	0.141
	b	0.021	0.009	0.026	0.002	0.038
	c	0.604	0.009	0	0.587	0.62
	c'	0.002	0.001	0.029*	0	0.005
	prop. mediated	0.004	0.002	0.029	0.001	0.008
predictor: ND 0 mediator: active gaming 1 outcome: EXT 1	a	0.099	0.011	0	0.076	0.121
	b	0.023	0.008	0.005	0.007	0.039
	c	0.654	0.008	0	0.639	0.67
	c'	0.002	0.001	0.007*	0.001	0.004
	prop. mediated	0.003	0.001	0.007	0.001	0.006
predictor: ND 0 mediator: active gaming 1 outcome: EXT 2	a	0.099	0.011	0	0.076	0.121
	b	0.009	0.009	0.302	-0.009	0.027
	c	0.605	0.009	0	0.588	0.622
	c'	0.001	0.001	0.309	-0.001	0.003
	prop. mediated	0.002	0.002	0.309	-0.001	0.005
predictor: ND 0 mediator: social media 1 outcome: EXT 1	a	0.048	0.011	0	0.026	0.071
	b	0.034	0.008	0	0.018	0.05
	c	0.655	0.008	0	0.64	0.67
	c'	0.002	0.001	0.005*	0.001	0.003
	prop. mediated	0.002	0.001	0.005	0.001	0.005
predictor: ND 0 mediator: social media 1 outcome: EXT 2	a	0.048	0.011	0	0.026	0.071
	b	0.044	0.01	0	0.024	0.064
	c	0.604	0.009	0	0.588	0.621
	c'	0.002	0.001	0.003*	0.001	0.004
	prop. mediated	0.003	0.001	0.003	0.002	0.006
predictor: ND 0 mediator: social engagement 1 outcome: EXT 1	a	0.048	0.012	0	0.026	0.071
	b	0.029	0.008	0	0.013	0.045
	c	0.655	0.008	0	0.64	0.67
	c'	0.001	0.001	0.007*	0.001	0.003
	prop. mediated	0.002	0.001	0.007	0.001	0.004
predictor: ND 0 mediator: social engagement 1 outcome: EXT 2	a	0.048	0.012	0	0.026	0.071
	b	0.029	0.01	0.003	0.01	0.048
	c	0.605	0.009	0	0.588	0.622
	c'	0.001	0.001	0.014*	0.001	0.003
	prop. mediated	0.002	0.001	0.014	0.001	0.005
predictor: ND 0 mediator: family conflict 1 outcome: EXT 1	a	0.146	0.01	0	0.125	0.166
	b	0.104	0.008	0	0.087	0.12
	c	0.642	0.008	0	0.626	0.657
	c'	0.015	0.002	0.000*	0.012	0.019
	prop. mediated	0.023	0.002	0	0.018	0.028
predictor: ND 0 mediator: family conflict 1 outcome: EXT 2	a	0.146	0.01	0	0.125	0.166
	b	0.084	0.009	0	0.067	0.102
	c	0.594	0.009	0	0.576	0.61
	c'	0.012	0.002	0.000*	0.009	0.016
	prop. mediated	0.02	0.003	0	0.015	0.026
predictor: ND 0 mediator: parental monitoring 1 outcome: EXT 1	a	-0.159	0.011	0	-0.181	-0.137
	b	-0.017	0.008	0.042	-0.034	-0.001
	c	0.654	0.008	0	0.639	0.669
	c'	0.003	0.001	0.044*	0	0.006
	prop. mediated	0.004	0.002	0.044	0	0.008
predictor: ND 0 mediator: parental monitoring 1 outcome: EXT 2	a	-0.159	0.011	0	-0.181	-0.137
	b	-0.01	0.009	0.277	-0.027	0.008
	c	0.604	0.009	0	0.588	0.622
	c'	0.002	0.001	0.279	-0.001	0.004
	prop. mediated	0.003	0.002	0.28	-0.002	0.007
predictor: ND 0 mediator: parental warmth 1 outcome: EXT 1	a	-0.134	0.011	0	-0.157	-0.112
	b	-0.065	0.009	0	-0.082	-0.048
	c	0.648	0.008	0	0.633	0.663
	c'	0.009	0.001	0.000*	0.006	0.012
	prop. mediated	0.013	0.002	0	0.01	0.018
predictor: ND 0 mediator: parental warmth 1 outcome: EXT 2	a	-0.134	0.011	0	-0.157	-0.112
	b	-0.06	0.01	0	-0.08	-0.042
	c	0.598	0.009	0	0.58	0.615
	c'	0.008	0.001	0.000*	0.005	0.011
	prop. mediated	0.013	0.002	0	0.009	0.018
predictor: ND 0 mediator: negative life events 1 outcome: EXT 1	a	0.13	0.011	0	0.11	0.152
	b	0.066	0.009	0	0.049	0.083
	c	0.648	0.008	0	0.633	0.664
	c'	0.009	0.001	0.000*	0.006	0.011
	prop. mediated	0.013	0.002	0	0.009	0.017
predictor: ND 0 mediator: negative life events 1 outcome: EXT 2	a	0.13	0.011	0	0.11	0.152
	b	0.053	0.01	0	0.035	0.072
	c	0.599	0.009	0	0.582	0.616
	c'	0.007	0.001	0.000*	0.004	0.01
	prop. mediated	0.011	0.002	0	0.007	0.016
predictor: ND 0 mediator: neighborhood safety 1 outcome: EXT 1	a	-0.103	0.011	0	-0.125	-0.083
	b	-0.042	0.008	0	-0.057	-0.025
	c	0.652	0.008	0	0.637	0.668
	c'	0.004	0.001	0.000*	0.003	0.006
	prop. mediated	0.007	0.001	0	0.004	0.01
predictor: ND 0 mediator: neighborhood safety 1 outcome: EXT 2	a	-0.103	0.011	0	-0.125	-0.083
	b	-0.029	0.009	0.001	-0.047	-0.012
	c	0.603	0.009	0	0.586	0.62
	c'	0.003	0.001	0.002*	0.001	0.005
	prop. mediated	0.005	0.005	0	0.002	0.008
predictor: ND 0 mediator: school involvement 1 outcome: EXT 1	a	-0.156	0.011	0	-0.178	-0.135
	b	-0.064	0.008	0	-0.08	-0.049
	c	0.647	0.008	0	0.631	0.662
	c'	0.01	0.001	0.000*	0.007	0.013
	prop. mediated	0.015	0.002	0	0.011	0.02
predictor: ND 0 mediator: school involvement 1 outcome: EXT 2	a	-0.156	0.011	0	-0.178	-0.135
	b	-0.05	0.009	0	-0.068	-0.033
	c	0.598	0.009	0	0.581	0.615
	c'	0.008	0.001	0.000*	0.005	0.011
	prop. mediated	0.013	0.002	0	0.008	0.018
INTERNALIZING
predictor: ND 0 mediator: sleep 1 outcome: INT 1	a	0.444	0.011	0	0.423	0.467
	b	0.284	0.01	0	0.264	0.304
	c	0.467	0.009	0	0.448	0.485
	c'	0.126	0.005	0.000*	0.117	0.136
	prop. mediated	0.213	0.009	0	0.197	0.23
predictor: ND 0 mediator: sleep 1 outcome: INT 2	a	0.444	0.011	0	0.423	0.467
	b	0.212	0.011	0	0.191	0.233
	c	0.449	0.01	0	0.43	0.469
	c'	0.094	0.005	0.000*	0.084	0.104
	prop. mediated	0.173	0.01	0	0.155	0.192
predictor: ND 0 mediator: physical activity 1 outcome: INT 1	a	-0.095	0.011	0	-0.116	-0.073
	b	-0.018	0.008	0.034	-0.035	-0.002
	c	0.591	0.009	0	0.574	0.608
	c'	0.002	0.001	0.04	0	0.003
	prop. mediated	0.003	0.001	0.04	0	0.006
predictor: ND 0 mediator: physical activity 1 outcome: INT 2	a	-0.095	0.011	0	-0.116	-0.073
	b	-0.019	0.009	0.04	-0.037	-0.001
	c	0.541	0.009	0	0.523	0.558
	c'	0.002	0.001	0.046	0	0.004
	prop. mediated	0.003	0.002	0.046	0	0.007
predictor: ND 0 mediator: diet 1 outcome: INT 1	a	-0.116	0.012	0	-0.139	-0.093
	b	-0.072	0.009	0	-0.092	-0.054
	c	0.585	0.009	0	0.567	0.602
	c'	0.008	0.001	0.000*	0.006	0.011
	prop. mediated	0.014	0.002	0	0.01	0.019
predictor: ND 0 mediator: diet 1 outcome: INT 2	a	-0.116	0.012	0	-0.139	-0.093
	b	-0.063	0.01	0	-0.082	-0.043
	c	0.535	0.009	0	0.517	0.553
	c'	0.007	0.001	0.000*	0.005	0.01
	prop. mediated	0.013	0.003	0	0.009	0.019
predictor: ND 0 mediator: passive watching 1 outcome: INT 1	a	0.121	0.011	0	0.099	0.141
	b	-0.025	0.008	0.003	-0.041	-0.009
	c	0.596	0.009	0	0.579	0.613
	c'	-0.003	0.001	0.004*	-0.005	-0.001
	prop. mediated	-0.005	0.002	0.004	-0.009	-0.002
predictor: ND 0 mediator: passive watching 1 outcome: INT 2	a	0.121	0.011	0	0.099	0.141
	b	-0.031	0.009	0.001	-0.049	-0.013
	c	0.546	0.009	0	0.528	0.564
	c'	-0.004	0.001	0.002*	-0.006	-0.002
	prop. mediated	-0.007	0.002	0.002	-0.012	-0.003
predictor: ND 0 mediator: active gaming 1 outcome: INT 1	a	0.099	0.011	0	0.076	0.121
	b	-0.016	0.008	0.056	-0.032	0
	c	0.595	0.009	0	0.577	0.611
	c'	-0.002	0.001	0.064	-0.003	0
	prop. mediated	-0.003	0.001	0.064	-0.006	0
predictor: ND 0 mediator: active gaming 1 outcome: INT 2	a	0.099	0.011	0	0.076	0.121
	b	-0.022	0.009	0.015	-0.04	-0.004
	c	0.545	0.009	0	0.527	0.562
	c'	-0.002	0.001	0.021*	-0.004	0
	prop. mediated	-0.004	0.002	0.021	-0.008	-0.001
predictor: ND 0 mediator: social media 1 outcome: INT 1	a	0.048	0.011	0	0.026	0.071
	b	-0.037	0.009	0	-0.054	-0.019
	c	0.595	0.009	0	0.578	0.612
	c'	-0.002	0.001	0.003*	-0.003	-0.001
	prop. mediated	-0.003	0.001	0.003	-0.005	-0.001
predictor: ND 0 mediator: social media 1 outcome: INT 2	a	0.049	0.011	0	0.026	0.071
	b	-0.026	0.01	0.011	-0.047	-0.006
	c	0.544	0.009	0	0.526	0.561
	c'	-0.001	0.001	0.033	-0.003	0
	prop. mediated	-0.002	0.001	0.034	-0.005	-0.001
predictor: ND 0 mediator: social engagement 1 outcome: INT 1	a	0.048	0.012	0	0.026	0.071
	b	-0.032	0.008	0	-0.049	-0.016
	c	0.595	0.009	0	0.577	0.611
	c'	-0.002	0.001	0.006*	-0.003	-0.001
	prop. mediated	-0.003	0.001	0.006	-0.005	-0.001
predictor: ND 0 mediator: social engagement 1 outcome: INT 2	a	0.048	0.012	0	0.026	0.071
	b	-0.037	0.009	0	-0.055	-0.018
	c	0.544	0.009	0	0.526	0.561
	c'	-0.002	0.001	0.006*	-0.003	-0.001
	prop. mediated	-0.003	0.001	0.007	-0.006	-0.001
predictor: ND 0 mediator: family conflict 1 outcome: INT 1	a	0.146	0.01	0	0.126	0.166
	b	0.012	0.009	0.188	-0.006	0.029
	c	0.591	0.009	0	0.574	0.608
	c'	0.002	0.001	0.193	-0.001	0.004
	prop. mediated	0.003	0.002	0.192	-0.001	0.007
predictor: ND 0 mediator: family conflict 1 outcome: INT 2	a	0.146	0.01	0	0.126	0.166
	b	0.004	0.009	0.658	-0.014	0.023
	c	0.542	0.009	0	0.524	0.559
	c'	0.001	0.001	0.659	-0.002	0.003
	prop. mediated	0.001	0.003	0.66	-0.004	0.006
predictor: ND 0 mediator: parental monitoring 1 outcome: INT 1	a	-0.159	0.011	0	-0.181	-0.137
	b	0.004	0.009	0.661	-0.014	0.02
	c	0.594	0.009	0	0.576	0.611
	c'	-0.001	0.001	0.661	-0.003	0.002
	prop. mediated	-0.001	0.002	0.662	-0.005	0.004
predictor: ND 0 mediator: parental monitoring 1 outcome: INT 2	a	-0.159	0.011	0	-0.181	-0.138
	b	0.017	0.009	0.068	-0.002	0.034
	c	0.545	0.009	0	0.527	0.563
	c'	-0.003	0.001	0.071	-0.006	0
	prop. mediated	-0.005	0.003	0.071	-0.01	0
predictor: ND 0 mediator: parental warmth 1 outcome: INT 1	a	-0.134	0.011	0	-0.157	-0.113
	b	0.003	0.009	0.728	-0.014	0.02
	c	0.593	0.009	0	0.576	0.61
	c'	0	0.001	0.729	-0.003	0.002
	prop. mediated	-0.001	0.002	0.729	-0.005	0.003
predictor: ND 0 mediator: parental warmth 1 outcome: INT 2	a	-0.134	0.011	0	-0.157	-0.122
	b	0.005	0.01	0.618	-0.014	0.024
	c	0.543	0.009	0	0.525	0.561
	c'	-0.001	0.001	0.62	-0.003	0.002
	prop. mediated	-0.001	0.002	0.62	-0.006	0.003
predictor: ND 0 mediator: negative life events 1 outcome: INT 1	a	0.13	0.011	0	0.01	0.152
	b	0.012	0.009	0.179	-0.005	0.029
	c	0.591	0.009	0	0.574	0.608
	c'	0.002	0.001	0.184	-0.001	0.004
	prop. mediated	0.003	0.002	0.184	-0.001	0.007
predictor: ND 0 mediator: negative life events 1 outcome: INT 2	a	0.13	0.011	0	0.11	0.152
	b	0.008	0.01	0.428	-0.011	0.026
	c	0.542	0.009	0	0.524	0.559
	c'	0.001	0.001	0.429	-0.001	0.003
	prop. mediated	0.002	0.002	0.429	-0.003	0.006
predictor: ND 0 mediator: neighborhood safety 1 outcome: INT 1	a	-0.103	0.011	0	-0.125	-0.083
	b	0.004	0.009	0.643	-0.013	0.021
	c	0.593	0.009	0	0.576	0.61
	c'	0	0.001	0.645	-0.002	0.001
	prop. mediated	-0.001	0.001	0.645	-0.004	0.002
predictor: ND 0 mediator: neighborhood safety 1 outcome: INT 2	a	-0.103	0.011	0	-0.125	-0.083
	b	0.018	0.009	0.054	-0.001	0.036
	c	0.544	0.009	0	0.525	0.561
	c'	-0.002	0.001	0.061	-0.004	0
	prop. mediated	-0.003	0.002	0.062	-0.007	0
predictor: ND 0 mediator: school involvement 1 outcome: INT 1	a	-0.156	0.011	0	-0.178	-0.135
	b	-0.059	0.009	0	-0.076	-0.041
	c	0.584	0.009	0	0.566	0.601
	c'	0.009	0.002	0.000*	0.006	0.012
	prop. mediated	0.015	0.003	0	0.01	0.021
predictor: ND 0 mediator: school involvement 1 outcome: INT 2	a	-0.156	0.011	0	-0.178	-0.135
	b	-0.037	0.009	0	-0.056	-0.019
	c	0.537	0.009	0	0.519	0.554
	c'	0.006	0.002	0.000*	0.003	0.009
	prop. mediated	0.011	0.003	0	0.005	0.017
SOMATOFORM
Variables	Mediation Parameters	β	SE	p value	95% CI lower	95% CI upper
predictor: ND 0 mediator: sleep 1 outcome: SOM 1	a	0.444	0.011	0	0.423	0.468
	b	0.296	0.011	0	0.273	0.317
	c	0.318	0.01	0	0.298	0.338
	c'	0.131	0.006	0.000*	0.121	0.142
	prop. mediated	0.292	0.013	0	0.267	0.317
predictor: ND 0 mediator: sleep 1 outcome: SOM 2	a	0.444	0.011	0	0.423	0.467
	b	0.225	0.012	0	0.201	0.249
	c	0.34	0.011	0	0.318	0.362
	c'	0.1	0.006	0.000*	0.089	0.111
	prop. mediated	0.227	0.013	0	0.202	0.253
predictor: ND 0 mediator: physical activity 1 outcome: SOM 1	a	-0.095	0.011	0	-0.116	-0.073
	b	-0.009	0.009	0.343	-0.028	0.009
	c	0.449	0.01	0	0.43	0.468
	c'	0.001	0.001	0.346	-0.001	0.003
	prop. mediated	0.002	0.002	0.347	-0.002	0.006
predictor: ND 0 mediator: physical activity 1 outcome: SOM 2	a	-0.095	0.011	0	-0.116	-0.073
	b	-0.011	0.01	0.259	-0.031	0.008
	c	0.439	0.01	0	0.419	0.458
	c'	0.001	0.001	0.265	-0.001	0.003
	prop. mediated	0.002	0.002	0.266	-0.002	0.007
predictor: ND 0 mediator: diet 1 outcome: SOM 1	a	-0.117	0.012	0	-0.14	-0.094
	b	-0.088	0.01	0	-0.108	-0.067
	c	0.44	0.01	0	0.42	0.459
	c'	0.01	0.002	0.000*	0.007	0.014
	prop. mediated	0.023	0.004	0	0.017	0.03
predictor: ND 0 mediator: diet 1 outcome: SOM 2	a	-0.116	0.012	0	-0.14	-0.094
	b	-0.066	0.011	0	-0.087	-0.045
	c	0.432	0.01	0	0.412	0.452
	c'	0.008	0.001	0.000*	0.005	0.011
	prop. mediated	0.018	0.003	0	0.012	0.025
predictor: ND 0 mediator: passive watching 1 outcome: SOM 1	a	0.121	0.011	0	0.099	0.141
	b	0.011	0.01	0.244	-0.007	0.03
	c	0.448	0.01	0	0.429	0.467
	c'	0.001	0.001	0.248	-0.001	0.004
	prop. mediated	0.003	0.003	0.249	-0.002	0.008
predictor: ND 0 mediator: passive watching 1 outcome: SOM 2	a	0.121	0.011	0	0.099	0.141
	b	0.007	0.01	0.481	-0.013	0.027
	c	0.439	0.01	0	0.419	0.458
	c'	0.001	0.001	0.483	-0.002	0.003
	prop. mediated	0.002	0.003	0.484	-0.004	0.007
predictor: ND 0 mediator: active gaming 1 outcome: SOM 1	a	0.099	0.011	0	0.076	0.121
	b	0.014	0.009	0.133	-0.005	0.032
	c	0.448	0.01	0	0.429	0.467
	c'	0.001	0.001	0.14	0	0.003
	prop. mediated	0.003	0.002	0.14	-0.001	0.007
predictor: ND 0 mediator: active gaming 1 outcome: SOM 2	a	0.099	0.011	0	0.076	0.121
	b	0.001	0.01	0.953	-0.018	0.02
	c	0.44	0.01	0	0.42	0.459
	c'	0	0.001	0.953	-0.002	0.002
	prop. mediated	0	0.002	0.953	-0.004	0.005
predictor: ND 0 mediator: social media 1 outcome: SOM 1	a	0.048	0.011	0	0.026	0.071
	b	0.005	0.01	0.658	-0.015	0.025
	c	0.45	0.01	0	0.43	0.468
	c'	0	0.001	0.672	-0.001	0.001
	prop. mediated	0	0.001	0.672	-0.002	0.003
predictor: ND 0 mediator: social media 1 outcome: SOM 2	a	0.048	0.011	0	0.026	0.071
	b	0.012	0.011	0.299	-0.01	0.035
	c	0.439	0.01	0	0.419	0.459
	c'	0.001	0.001	0.325	0	0.002
	prop. mediated	0.001	0.001	0.326	-0.001	0.004
predictor: ND 0 mediator: social engagement 1 outcome: SOM 1	a	0.048	0.012	0	0.026	0.071
	b	-0.004	0.009	0.655	-0.023	0.015
	c	0.45	0.01	0	0.43	0.469
	c'	0	0	0.666	-0.001	0.001
	prop. mediated	0	0.001	0.667	-0.003	0.002
predictor: ND 0 mediator: social engagement 1 outcome: SOM 2	a	0.048	0.012	0	0.026	0.071
	b	0.002	0.01	0.812	-0.018	0.023
	c	0.44	0.01	0	0.42	0.459
	c'	0	0.001	0.816	-0.001	0.001
	prop. mediated	0	0.001	0.816	-0.002	0.003
predictor: ND 0 mediator: family conflict 1 outcome: SOM 1	a	0.146	0.01	0	0.126	0.166
	b	0.007	0.01	0.482	-0.012	0.026
	c	0.449	0.01	0	0.429	0.468
	c'	0.001	0.001	0.485	-0.002	0.004
	prop. mediated	0.002	0.003	0.486	-0.004	0.009
predictor: ND 0 mediator: family conflict 1 outcome: SOM 2	a	0.146	0.01	0	0.126	0.166
	b	0.009	0.01	0.366	-0.01	0.029
	c	0.438	0.01	0	0.419	0.458
	c'	0.001	0.001	0.369	-0.001	0.004
	prop. mediated	0.003	0.003	0.37	-0.003	0.01
predictor: ND 0 mediator: parental monitoring 1 outcome: SOM 1	a	-0.159	0.011	0	-0.181	-0.137
	b	0.012	0.009	0.18	-0.006	0.031
	c	0.452	0.01	0	0.432	0.471
	c'	-0.002	0.001	0.183	-0.005	0.001
	prop. mediated	-0.004	0.003	0.183	-0.011	0.002
predictor: ND 0 mediator: parental monitoring 1 outcome: SOM 2	a	-0.159	0.011	0	-0.182	-0.137
	b	0.028	0.01	0.004	0.009	0.046
	c	0.444	0.01	0	0.424	0.464
	c'	-0.004	0.002	0.005*	-0.008	-0.001
	prop. mediated	-0.01	0.004	0.005	-0.017	-0.003
predictor: ND 0 mediator: parental warmth 1 outcome: SOM 1	a	-0.134	0.011	0	-0.157	-0.113
	b	0.002	0.01	0.839	-0.018	0.021
	c	0.45	0.01	0	0.43	0.469
	c'	0	0.001	0.839	-0.003	0.002
	prop. mediated	-0.001	0.003	0.839	-0.006	0.005
predictor: ND 0 mediator: parental warmth 1 outcome: SOM 2	a	-0.134	0.011	0	-0.157	-0.113
	b	0.002	0.01	0.806	-0.017	0.022
	c	0.44	0.01	0	0.42	0.46
	c'	0	0.001	0.806	-0.003	0.002
	prop. mediated	-0.001	0.003	0.807	-0.007	0.005
predictor: ND 0 mediator: negative life events 1 outcome: SOM 1	a	0.13	0.011	0	0.01	0.152
	b	0.037	0.01	0	0.019	0.058
	c	0.445	0.01	0	0.425	0.464
	c'	0.005	0.001	0.000*	0.002	0.008
	prop. mediated	0.011	0.003	0	0.006	0.017
predictor: ND 0 mediator: negative life events 1 outcome: SOM 2	a	0.13	0.011	0	0.11	0.152
	b	0.028	0.01	0.005	0.009	0.048
	c	0.436	0.01	0	0.416	0.456
	c'	0.004	0.001	0.007*	0.001	0.006
	prop. mediated	0.008	0.003	0.007	0.003	0.015
predictor: ND 0 mediator: neighborhood safety 1 outcome: SOM 1	a	-0.103	0.011	0	-0.125	-0.083
	b	-0.016	0.01	0.097	-0.035	0.003
	c	0.448	0.01	0	0.429	0.467
	c'	0.002	0.001	0.105	0	0.004
	prop. mediated	0.004	0.002	0.105	-0.001	0.008
predictor: ND 0 mediator: neighborhood safety 1 outcome: SOM 2	a	-0.103	0.011	0	-0.125	-0.083
	b	-0.01	0.01	0.327	-0.029	0.009
	c	0.439	0.01	0	0.419	0.458
	c'	0.001	0.001	0.33	-0.001	0.003
	prop. mediated	0.002	0.002	0.33	-0.002	0.007
predictor: ND 0 mediator: school involvement 1 outcome: SOM 1	a	-0.156	0.011	0	-0.178	-0.135
	b	-0.038	0.01	0	-0.057	-0.019
	c	0.444	0.01	0	0.424	0.463
	c'	0.006	0.002	0.000*	0.003	0.009
	prop. mediated	0.013	0.004	0	0.006	0.02
predictor: ND 0 mediator: school involvement 1 outcome: SOM 2	a	-0.156	0.011	0	-0.178	-0.135
	b	-0.025	0.01	0.012	-0.045	-0.006
	c	0.436	0.01	0	0.416	0.455
	c'	0.004	0.002	0.014*	0.001	0.007
	prop. mediated	0.009	0.004	0.014	0.002	0.016
DETACHMENT
predictor: ND 0 mediator: sleep 1 outcome: DET 1	a	0.444	0.011	0	0.423	0.467
	b	0.261	0.01	0	0.241	0.28
	c	0.488	0.009	0	0.47	0.507
	c'	0.116	0.005	0.000*	0.107	0.126
	prop. mediated	0.192	0.008	0	0.176	0.208
predictor: ND 0 mediator: sleep 1 outcome: DET 2	a	0.444	0.011	0	0.423	0.467
	b	0.191	0.011	0	0.17	0.211
	c	0.468	0.01	0	0.448	0.488
	c'	0.085	0.005	0.000*	0.075	0.094
	prop. mediated	0.153	0.009	0	0.135	0.171
predictor: ND 0 mediator: physical activity 1 outcome: DET 1	a	-0.094	0.011	0	-0.116	-0.073
	b	-0.056	0.008	0	-0.073	-0.041
	c	0.599	0.009	0	0.582	0.615
	c'	0.005	0.001	0.000*	0.004	0.007
	prop. mediated	0.009	0.002	0	0.006	0.012
predictor: ND 0 mediator: physical activity 1 outcome: DET 2	a	-0.094	0.011	0	-0.116	-0.073
	b	-0.055	0.009	0	-0.073	-0.036
	c	0.547	0.009	0	0.529	0.565
	c'	0.005	0.001	0.000*	0.003	0.007
	prop. mediated	0.009	0.002	0	0.006	0.014
predictor: ND 0 mediator: diet 1 outcome: DET 1	a	-0.117	0.012	0	-0.139	-0.093
	b	-0.098	0.009	0	-0.117	-0.08
	c	0.593	0.009	0	0.576	0.61
	c'	0.011	0.002	0.000*	0.009	0.015
	prop. mediated	0.019	0.003	0	0.014	0.025
predictor: ND 0 mediator: diet 1 outcome: DET 2	a	-0.117	0.012	0	-0.14	-0.094
	b	-0.078	0.01	0	-0.098	-0.058
	c	0.543	0.009	0	0.525	0.561
	c'	0.009	0.001	0.000*	0.006	0.012
	prop. mediated	0.016	0.003	0	0.012	0.022
predictor: ND 0 mediator: passive watching 1 outcome: DET 1	a	0.121	0.011	0	0.099	0.141
	b	0.014	0.009	0.1	-0.003	0.031
	c	0.603	0.009	0	0.585	0.619
	c'	0.002	0.001	0.106	0	0.004
	prop. mediated	0.003	0.002	0.106	-0.001	0.006
predictor: ND 0 mediator: passive watching 1 outcome: DET 2	a	0.121	0.011	0	0.099	0.141
	b	0.006	0.009	0.534	-0.013	0.024
	c	0.552	0.009	0	0.534	0.57
	c'	0.001	0.001	0.536	-0.002	0.003
	prop. mediated	0.001	0.002	0.536	-0.003	0.005
predictor: ND 0 mediator: active gaming 1 outcome: DET 1	a	0.099	0.011	0	0.076	0.121
	b	0.02	0.009	0.02	0.003	0.037
	c	0.602	0.009	0	0.585	0.619
	c'	0.002	0.001	0.024*	0	0.004
	prop. mediated	0.003	0.001	0.024	0.001	0.006
predictor: ND 0 mediator: active gaming 1 outcome: DET 2	a	0.099	0.011	0	0.076	0.121
	b	0.012	0.009	0.224	-0.007	0.03
	c	0.551	0.009	0	0.533	0.569
	c'	0.001	0.001	0.23	-0.001	0.003
	prop. mediated	0.002	0.002	0.23	-0.001	0.006
predictor: ND 0 mediator: social media 1 outcome: DET 1	a	0.048	0.011	0	0.026	0.071
	b	-0.028	0.008	0.001	-0.044	-0.012
	c	0.606	0.009	0	0.589	0.622
	c'	-0.001	0.001	0.009*	-0.003	0
	prop. mediated	-0.002	0.001	0.009	-0.004	-0.001
predictor: ND 0 mediator: social media 1 outcome: DET 2	a	0.048	0.011	0	0.026	0.071
	b	-0.02	0.01	0.044	-0.039	0
	c	0.553	0.009	0	0.536	0.571
	c'	-0.001	0.001	0.078	-0.002	0
	prop. mediated	-0.002	0.001	0.079	-0.004	0
predictor: ND 0 mediator: social engagement 1 outcome: DET 1	a	0.048	0.012	0	0.026	0.071
	b	-0.024	0.008	0.003	-0.039	-0.008
	c	0.605	0.009	0	0.588	0.622
	c'	-0.001	0	0.020*	-0.002	0
	prop. mediated	-0.002	0.001	0.02	-0.004	-0.001
predictor: ND 0 mediator: social engagement 1 outcome: DET 2	a	0.048	0.012	0	0.026	0.071
	b	-0.025	0.01	0.008	-0.044	-0.006
	c	0.553	0.009	0	0.536	0.572
	c'	-0.001	0.001	0.031*	-0.003	0
	prop. mediated	-0.002	0.001	0.032	-0.005	-0.001
predictor: ND 0 mediator: family conflict 1 outcome: DET 1	a	0.146	0.01	0	0.126	0.166
	b	0.043	0.009	0	0.025	0.059
	c	0.598	0.009	0	0.581	0.615
	c'	0.006	0.001	0.000*	0.004	0.009
	prop. mediated	0.01	0.002	0	0.006	0.015
predictor: ND 0 mediator: family conflict 1 outcome: DET 2	a	0.146	0.01	0	0.125	0.166
	b	0.036	0.009	0	0.018	0.055
	c	0.547	0.009	0	0.529	0.566
	c'	0.005	0.001	0.000*	0.003	0.008
	prop. mediated	0.01	0.003	0	0.005	0.015
predictor: ND 0 mediator: parental monitoring 1 outcome: DET 1	a	-0.159	0.011	0	-0.181	-0.137
	b	-0.05	0.009	0	-0.068	-0.034
	c	0.596	0.009	0	0.579	0.613
	c'	0.008	0.002	0.000*	0.005	0.011
	prop. mediated	0.013	0.003	0	0.009	0.019
predictor: ND 0 mediator: parental monitoring 1 outcome: DET 2	a	-0.159	0.011	0	-0.181	-0.137
	b	-0.033	0.01	0	-0.053	-0.016
	c	0.547	0.009	0	0.529	0.566
	c'	0.005	0.002	0.001*	0.002	0.009
	prop. mediated	0.01	0.003	0.001	0.005	0.016
predictor: ND 0 mediator: parental warmth 1 outcome: DET 1	a	-0.134	0.011	0	-0.157	-0.113
	b	-0.046	0.009	0	-0.064	-0.028
	c	0.598	0.009	0	0.581	0.615
	c'	0.006	0.001	0.000*	0.004	0.009
	prop. mediated	0.01	0.002	0	0.006	0.015
predictor: ND 0 mediator: parental warmth 1 outcome: DET 2	a	-0.134	0.011	0	-0.157	-0.112
	b	-0.038	0.01	0	-0.058	-0.018
	c	0.547	0.009	0	0.529	0.566
	c'	0.005	0.001	0.000*	0.002	0.008
	prop. mediated	0.009	0.003	0	0.004	0.015
predictor: ND 0 mediator: negative life events 1 outcome: DET 1	a	0.13	0.011	0	0.11	0.152
	b	0.009	0.009	0.278	-0.007	0.026
	c	0.603	0.009	0	0.586	0.62
	c'	0.001	0.001	0.281	-0.001	0.004
	prop. mediated	0.002	0.002	0.281	-0.002	0.006
predictor: ND 0 mediator: negative life events 1 outcome: DET 2	a	0.13	0.011	0	0.11	0.152
	b	-0.003	0.009	0.722	-0.022	0.015
	c	0.553	0.009	0	0.535	0.571
	c'	0	0.001	0.723	-0.003	0.002
	prop. mediated	-0.001	0.002	0.723	-0.005	0.003
predictor: ND 0 mediator: neighborhood safety 1 outcome: DET 1	a	-0.103	0.011	0	-0.125	-0.083
	b	-0.029	0.009	0.001	-0.045	-0.012
	c	0.601	0.009	0	0.584	0.618
	c'	0.003	0.001	0.002*	0.001	0.005
	prop. mediated	0.005	0.002	0.002	0.002	0.008
predictor: ND 0 mediator: neighborhood safety 1 outcome: DET 2	a	-0.103	0.011	0	-0.125	-0.083
	b	-0.015	0.009	0.108	-0.033	0.004
	c	0.551	0.009	0	0.533	0.569
	c'	0.002	0.001	0.114	0	0.004
	prop. mediated	0.003	0.002	0.114	-0.001	0.006
predictor: ND 0 mediator: school involvement 1 outcome: DET 1	a	-0.156	0.011	0	-0.178	-0.135
	b	-0.083	0.009	0	-0.102	-0.066
	c	0.591	0.009	0	0.574	0.608
	c'	0.013	0.002	0.000*	0.01	0.017
	prop. mediated	0.022	0.003	0	0.016	0.027
predictor: ND 0 mediator: school involvement 1 outcome: DET 2	a	-0.156	0.011	0	-0.178	-0.135
	b	-0.066	0.009	0	-0.085	-0.048
	c	0.542	0.009	0	0.524	0.56
	c'	0.01	0.002	0.000*	0.007	0.014
	prop. mediated	0.019	0.003	0	0.013	0.025
Bold indicates p<0.05 for indirect effects.
*Indicates indirect effects that remained statistically significant after false discovery rate (FDR) multiple testing corrections.
Abbreviations: DET = detachment factor; EXT = externalizing factor; INT = internalizing factor; ND = neurodevelopmental factor; SOM = somatoform factor; 0 = age 10 (baseline); 1 = age 11 (follow-up 1); 2 = age 12 (follow-up 2); a = effect of neurodevelopmental factor on the mediator; b = effect of the mediator on the outcome; c = direct effect of neurodevelopmental factor on the outcome; c' = indirect effect of the mediation model, the proportion of the relationtionship between neurodevelopmental factor and outcome that occurs through the mediator; prop. mediated = proportion of the total effect explained by the indirect path including the mediator.
Brief description of mediators:
Sleep = overall score of sleep disturbance experienced by the child in the past 6 months.
Physical activity = physical activity, overall score of sport in a typical week.
Diet = score assessing the quality of nutrition patterns of the child in the past year. Higher scores indicate healthier diet.
Passive watching = composite measuring the hours spent by the child watching videos in a typical week (e.g. YouTube or TV shows).
Active gaming = composite measuring the hours spent by the child playing video-games in a typical week (e.g. Xbox, PlaySatation, iPad).
Social media = composite measuring the hours spent by the child on social networks in a typical week (e.g. Facebook, Twitter, Instagram).
Social engagement = composite measuring the hours spent by the child texting on a cell phone, tablet or computer in a typical week (eg. Whatsapp, GChat).
Family conflict = summary score of conflic among family members and their patterns in expressing anger.
Parental monitoring = summary score of the child’s perception of their parents' vigilance when they are at home or outside.
Parental warmth = summary score of child’s perceptions of parent warmth, acceptance, and responsiveness .
Negative Life Events = total number of lifetime events that the child rated as negative.
Neighborhood safety = summary score of youth's feelings about safety and presence of crime in their neighborhood.
School Involvement = summary scores measuring the extent to which the child feels involved and comfortable in school activities.

### Sheet: TableS3
Table S3: Adjusted mediation models controlling for mediator and outcome at baseline
EXTERNALIZING
Variables	Mediation Parameters	β	SE	p value	95% CI lower	95% CI upper
predictors: ND 0, sleep 0, EXT 0 mediator: sleep 1 outcome: EXT 1	a	0.088	0.017	0	0.054	0.121
	b	0.245	0.011	0	0.224	0.266
	c	0.021	0.013	0.108	-0.004	0.046
	c'	0.022	0.004	0.000*	0.013	0.029
	prop. mediated	0.511	10.32	0.96	0.277	1.219
predictors: ND 0, sleep 0, EXT 0 mediator: sleep 1 outcome: EXT 2	a	0.088	0.017	0	0.054	0.121
	b	0.163	0.012	0	0.139	0.186
	c	0.019	0.014	0.183	-0.009	0.047
	c'	0.014	0.003	0.000*	0.009	0.02
	prop. mediated	0.43	20.661	0.983	0.195	2.089
predictors: ND 0, physical activity 0, EXT 0 mediator: physical activity 1 outcome: EXT 1	a	-0.103	0.018	0	-0.136	-0.067
	b	0.003	0.008	0.757	-0.014	0.018
	c	0.062	0.013	0	0.038	0.089
	c'	0	0.001	0.761	-0.002	0.001
	prop. mediated	-0.004	0.015	0.783	-0.035	0.025
predictors: ND 0, physical activity 0, EXT 0 mediator: physical activity 1 outcome: EXT 2	a	-0.103	0.018	0	-0.136	-0.067
	b	-0.005	0.01	0.585	-0.025	0.013
	c	0.049	0.015	0.001	0.021	0.078
	c'	0.001	0.001	0.593	-0.001	0.003
	prop. mediated	0.011	0.034	0.743	-0.032	0.071
predictors: ND 0, EXT 0 mediator: diet 1 outcome: EXT 1	a	-0.041	0.021	0.051	-0.083	0
	b	-0.049	0.008	0	-0.065	-0.035
	c	0.062	0.013	0	0.036	0.088
	c'	0.002	0.001	0.06	0	0.004
	prop. mediated	0.032	0.02	0.102	0.001	0.079
predictors: ND 0, EXT 0 mediator: diet 1 outcome: EXT 2	a	-0.042	0.021	0.048	-0.084	-0.001
	b	-0.033	0.009	0	-0.05	-0.016
	c	0.049	0.015	0.001	0.02	0.077
	c'	0.001	0.001	0.085	0	0.003
	prop. mediated	0.027	0.029	0.347	0.002	0.096
predictors: ND 0, passive watching 0, EXT 0 mediator: passive watching 1 outcome: EXT 1	a	0.032	0.018	0.071	-0.004	0.067
	b	0.022	0.008	0.011	0.005	0.038
	c	0.06	0.013	0	0.035	0.087
	c'	0.001	0	0.16	0	0.002
	prop. mediated	0.011	0.009	0.215	0	0.038
predictors: ND 0, passive watching 0, EXT 0 mediator: passive watching 1 outcome: EXT 2	a	0.032	0.018	0.071	-0.004	0.067
	b	0.013	0.01	0.166	-0.005	0.032
	c	0.049	0.014	0.001	0.02	0.077
	c'	0	0	0.312	0	0.002
	prop. mediated	0.009	0.013	0.503	-0.002	0.049
predictors: ND 0, active gaming 0, EXT 0 mediator: active gaming 1 outcome: EXT 1	a	0.054	0.019	0.004	0.018	0.092
	b	0.02	0.008	0.013	0.005	0.036
	c	0.061	0.013	0	0.036	0.087
	c'	0.001	0.001	0.068	0	0.003
	prop. mediated	0.018	0.012	0.13	0.003	0.052
predictors: ND 0, active gaming 0, EXT 0 mediator: active gaming 1 outcome: EXT 2	a	0.055	0.019	0.004	0.018	0.092
	b	0.008	0.009	0.397	-0.01	0.024
	c	0.049	0.014	0.001	0.021	0.077
	c'	0	0.001	0.438	0	0.002
	prop. mediated	0.008	0.029	0.772	-0.011	0.048
predictors: ND 0, social media 0, EXT 0 mediator: social media 1 outcome: EXT 1	a	-0.051	0.018	0.004	-0.085	-0.015
	b	0.012	0.008	0.132	-0.004	0.027
	c	0.064	0.013	0	0.039	0.089
	c'	-0.001	0	0.203	-0.002	0
	prop. mediated	-0.009	0.008	0.258	-0.032	0.001
predictors: ND 0, social media 0, EXT 0 mediator: social media 1 outcome: EXT 2	a	-0.051	0.018	0.004	-0.085	-0.015
	b	0.025	0.01	0.008	0.007	0.044
	c	0.052	0.014	0	0.023	0.08
	c'	-0.001	0.001	0.064	-0.003	0
	prop. mediated	-0.026	0.023	0.253	-0.088	-0.005
predictors: ND 0, social engagement 0, EXT 0 mediator: social engagement 1 outcome: EXT 1	a	-0.013	0.018	0.491	-0.048	0.024
	b	0.016	0.008	0.046	0	0.031
	c	0.063	0.013	0	0.037	0.088
	c'	0	0	0.564	-0.001	0
	prop. mediated	-0.003	0.006	0.602	-0.021	0.005
predictors: ND 0, social engagement 0, EXT 0 mediator: social engagement 1 outcome: EXT 2	a	-0.013	0.018	0.491	-0.048	0.024
	b	0.013	0.01	0.186	-0.006	0.031
	c	0.05	0.014	0.001	0.02	0.078
	c'	0	0	0.622	-0.001	0
	prop. mediated	-0.003	0.276	0.991	-0.033	0.005
predictors: ND 0, family conflict 0, EXT 0 mediator: family conflict 1 outcome: EXT 1	a	0.007	0.018	0.689	-0.029	0.043
	b	0.069	0.008	0	0.053	0.084
	c	0.064	0.013	0	0.039	0.09
	c'	0	0.001	0.691	-0.002	0.003
	prop. mediated	0.008	0.021	0.714	-0.034	0.051
predictors: ND 0, family conflict 0, EXT 0 mediator: family conflict 1 outcome: EXT 2	a	0.007	0.018	0.69	-0.029	0.043
	b	0.057	0.009	0	0.038	0.076
	c	0.049	0.014	0	0.022	0.077
	c'	0	0.001	0.695	-0.002	0.003
	prop. mediated	0.008	0.026	0.752	-0.04	0.063
predictors: ND 0, parental monitoring 0, EXT 0 mediator: parental monitoring 1 outcome: EXT 1	a	-0.159	0.019	0	-0.194	-0.121
	b	-0.034	0.008	0	-0.049	-0.019
	c	0.057	0.013	0	0.032	0.083
	c'	0.005	0.001	0.000*	0.003	0.008
	prop. mediated	0.086	0.033	0.01	0.043	0.172
predictors: ND 0, parental monitoring 0, EXT 0 mediator: parental monitoring 1 outcome: EXT 2	a	-0.159	0.019	0	-0.195	-0.121
	b	-0.029	0.009	0.001	-0.046	-0.012
	c	0.045	0.015	0.002	0.016	0.073
	c'	0.005	0.002	0.002*	0.002	0.008
	prop. mediated	0.094	3.586	0.979	0.036	0.268
predictors: ND 0, parental warmth 0, EXT 0 mediator: parental warmth 1 outcome: EXT 1	a	-0.066	0.018	0	-0.102	-0.031
	b	-0.047	0.009	0	-0.063	-0.03
	c	0.062	0.013	0	0.036	0.087
	c'	0.003	0.001	0.002*	0.001	0.005
	prop. mediated	0.048	0.02	0.02	0.02	0.103
predictors: ND 0, p.arental warmth 0, EXT 0 mediator: parental warmth 1 outcome: EXT 2	a	-0.066	0.018	0	-0.102	-0.031
	b	-0.046	0.01	0	-0.066	-0.026
	c	0.045	0.014	0.002	0.016	0.073
	c'	0.003	0.001	0.005*	0.001	0.006
	prop. mediated	0.064	1.538	0.967	0.023	0.183
predictors: ND 0, EXT 0 mediator: negative life events 1 outcome: EXT 1	a	0.043	0.02	0.03	0.005	0.084
	b	0.046	0.008	0	0.031	0.061
	c	0.062	0.013	0	0.037	0.088
	c'	0.002	0.001	0.043	0	0.004
	prop. mediated	0.031	0.018	0.094	0.004	0.076
predictors: ND 0, EXT 0 mediator: negative life events 1 outcome: EXT 2	a	0.043	0.02	0.03	0.005	0.084
	b	0.036	0.009	0	0.019	0.054
	c	0.049	0.014	0.001	0.02	0.077
	c'	0.002	0.001	0.059	0	0.004
	prop. mediated	0.031	0.03	0.297	0.004	0.1
predictors: ND 0, neighborhood safety 0, EXT 0 mediator: neighborhood safety 1 outcome: EXT 1	a	-0.058	0.019	0.003	-0.095	-0.02
	b	-0.035	0.008	0	-0.05	-0.019
	c	0.062	0.013	0	0.036	0.087
	c'	0.002	0.001	0.015*	0.001	0.004
	prop. mediated	0.032	0.017	0.061	0.011	0.076
predictors: ND 0, neighborhood safety 0, EXT 0 mediator: neighborhood safety 1 outcome: EXT 2	a	-0.058	0.019	0.003	-0.095	-0.02
	b	-0.021	0.009	0.019	-0.038	-0.003
	c	0.047	0.014	0.001	0.02	0.075
	c'	0.001	0.001	0.071	0	0.003
	prop. mediated	0.025	0.058	0.462	0.004	0.088
predictors: ND 0, school involvement 0, EXT 0 mediator: school involvement 1 outcome: EXT 1	a	-0.089	0.018	0	-0.124	-0.055
	b	-0.064	0.008	0	-0.08	-0.049
	c	0.057	0.013	0	0.031	0.082
	c'	0.006	0.001	0.000*	0.003	0.009
	prop. mediated	0.092	0.032	0.005	0.049	0.173
predictors: ND 0, school involvement 0, EXT 0 mediator: school involvement 1 outcome: EXT 2	a	-0.089	0.018	0	-0.124	-0.055
	b	-0.049	0.009	0	-0.066	-0.031
	c	0.044	0.015	0.003	0.015	0.073
	c'	0.004	0.001	0.000*	0.002	0.007
	prop. mediated	0.091	0.606	0.88	0.04	0.236
INTERNALIZING
predictors: ND 0, sleep 0, INT 0 mediator: sleep 1 outcome: INT 1	a	0.066	0.015	0	0.036	0.096
	b	0.275	0.012	0	0.251	0.298
	c	0.029	0.012	0.017	0.006	0.053
	c'	0.018	0.004	0.000*	0.01	0.026
	prop. mediated	0.384	1.923	0.842	0.201	0.782
predictors: ND 0, sleep 0, INT 0 mediator: sleep 1 outcome: INT 2	a	0.066	0.015	0	0.036	0.096
	b	0.177	0.013	0	0.153	0.203
	c	0.03	0.013	0.023	0.004	0.056
	c'	0.012	0.003	0.000*	0.006	0.018
	prop. mediated	0.281	0.52	0.589	0.133	0.748
predictors: ND 0, physical activity 0, INT 0 mediator: physical activity 1 outcome: INT 1	a	-0.044	0.015	0.004	-0.073	-0.014
	b	-0.022	0.009	0.01	-0.04	-0.005
	c	0.068	0.012	0	0.043	0.092
	c'	0.001	0.001	0.066	0	0.002
	prop. mediated	0.014	0.009	0.102	0.003	0.04
predictors: ND 0, physical activity 0, INT 0 mediator: physical activity 1 outcome: INT 2	a	-0.044	0.015	0.004	-0.073	-0.014
	b	-0.032	0.01	0.001	-0.051	-0.012
	c	0.06	0.014	0	0.033	0.087
	c'	0.001	0.001	0.035	0	0.003
	prop. mediated	0.023	0.013	0.081	0.006	0.06
predictors: ND 0, INT 0 mediator: diet 1 outcome: INT 1	a	-0.052	0.018	0.005	-0.089	-0.017
	b	-0.053	0.008	0	-0.07	-0.037
	c	0.068	0.012	0	0.043	0.092
	c'	0.003	0.001	0.009*	0.001	0.005
	prop. mediated	0.039	0.017	0.024	0.012	0.081
predictors: ND 0, INT 0 mediator: diet 1 outcome: INT 2	a	-0.053	0.018	0.004	-0.09	-0.018
	b	-0.046	0.009	0	-0.064	-0.028
	c	0.062	0.013	0	0.036	0.087
	c'	0.002	0.001	0.014*	0.001	0.005
	prop. mediated	0.038	0.021	0.073	0.012	0.092
predictors: ND 0, passive watching 0, INT 0 mediator: passive watching 1 outcome: INT 1	a	0.102	0.015	0	0.071	0.133
	b	-0.002	0.009	0.814	-0.019	0.015
	c	0.07	0.012	0	0.046	0.094
	c'	0	0.001	0.817	-0.002	0.002
	prop. mediated	-0.003	0.013	0.826	-0.03	0.024
predictors: ND 0, passive watching 0, INT 0 mediator: passive watching 1 outcome: INT 2	a	0.102	0.015	0	0.071	0.133
	b	0	0.01	0.976	-0.018	0.019
	c	0.067	0.014	0	0.04	0.094
	c'	0	0.001	0.976	-0.002	0.002
	prop. mediated	0	0.016	0.978	-0.031	0.032
predictors: ND 0, active gaming 0, INT 0 mediator: active gaming 1 outcome: INT 1	a	0.073	0.016	0	0.04	0.104
	b	-0.002	0.008	0.83	-0.018	0.015
	c	0.07	0.012	0	0.046	0.095
	c'	0	0.001	0.833	-0.001	0.001
	prop. mediated	-0.002	0.009	0.842	-0.021	0.016
predictors: ND 0, active gaming 0, INT 0 mediator: active gaming 1 outcome: INT 2	a	0.072	0.016	0	0.04	0.104
	b	-0.006	0.009	0.532	-0.023	0.013
	c	0.066	0.013	0	0.041	0.093
	c'	0	0.001	0.543	-0.002	0.001
	prop. mediated	-0.006	0.011	0.58	-0.031	0.014
predictors: ND 0, social media 0, INT 0 mediator: social media 1 outcome: INT 1	a	0.066	0.017	0	0.035	0.1
	b	-0.017	0.008	0.032	-0.032	-0.001
	c	0.073	0.012	0	0.049	0.098
	c'	-0.001	0.001	0.066	-0.003	0
	prop. mediated	-0.016	0.01	0.102	-0.041	-0.002
predictors: ND 0, social media 0, INT 0 mediator: social media 1 outcome: INT 2	a	0.066	0.017	0	0.034	0.1
	b	-0.004	0.01	0.681	-0.023	0.015
	c	0.068	0.013	0	0.042	0.093
	c'	0	0.001	0.693	-0.002	0.001
	prop. mediated	-0.004	0.011	0.716	-0.028	0.015
predictors: ND 0, social engagement 0, INT 0 mediator: social engagement 1 outcome: INT 1	a	0.074	0.017	0	0.042	0.107
	b	-0.012	0.008	0.128	-0.028	0.003
	c	0.071	0.013	0	0.046	0.096
	c'	-0.001	0.001	0.162	-0.002	0
	prop. mediated	-0.013	0.01	0.203	-0.038	0.003
predictors: ND 0, social engagement 0, INT 0 mediator: social engagement 1 outcome: INT 2	a	0.073	0.017	0	0.042	0.107
	b	-0.017	0.009	0.065	-0.036	0.001
	c	0.066	0.013	0	0.04	0.092
	c'	-0.001	0.001	0.101	-0.003	0
	prop. mediated	-0.02	0.014	0.159	-0.054	0.001
predictors: ND 0, family conflict 0, INT 0 mediator: family conflict 1 outcome: INT 1	a	0.114	0.016	0	0.083	0.145
	b	0.028	0.008	0.001	0.011	0.044
	c	0.065	0.013	0	0.04	0.089
	c'	0.003	0.001	0.003*	0.001	0.005
	prop. mediated	0.046	0.019	0.015	0.018	0.095
predictors: ND 0, family conflict 0, INT 0 mediator: family conflict 1 outcome: INT 2	a	0.114	0.016	0	0.083	0.145
	b	0.025	0.01	0.01	0.006	0.043
	c	0.061	0.013	0	0.035	0.086
	c'	0.003	0.001	0.015*	0.001	0.005
	prop. mediated	0.044	0.022	0.046	0.012	0.101
predictors: ND 0, parental monitoring 0, INT 0 mediator: parental monitoring 1 outcome: INT 1	a	-0.177	0.016	0	-0.209	-0.145
	b	-0.021	0.008	0.012	-0.037	-0.005
	c	0.063	0.013	0	0.038	0.088
	c'	0.004	0.002	0.016*	0.001	0.007
	prop. mediated	0.054	0.026	0.038	0.014	0.122
predictors: ND 0, parental monitoring 0, INT 0 mediator: parental monitoring 1 outcome: INT 2	a	-0.177	0.016	0	-0.209	-0.145
	b	-0.012	0.009	0.17	-0.031	0.005
	c	0.061	0.014	0	0.035	0.088
	c'	0.002	0.002	0.176	-0.001	0.006
	prop. mediated	0.035	0.029	0.236	-0.013	0.104
predictors: ND 0, parental warmth 0, INT 0 mediator: parental warmth 1 outcome: INT 1	a	-0.14	0.017	0	-0.175	-0.108
	b	-0.021	0.009	0.017	-0.038	-0.004
	c	0.066	0.013	0	0.041	0.09
	c'	0.003	0.001	0.021*	0.001	0.006
	prop. mediated	0.043	0.022	0.051	0.009	0.096
predictors: ND 0, parental warmth 0, INT 0 mediator: parental warmth 1 outcome: INT 2	a	-0.14	0.017	0	-0.175	-0.108
	b	-0.022	0.01	0.029	-0.041	-0.003
	c	0.06	0.013	0	0.034	0.087
	c'	0.003	0.001	0.034	0	0.006
	prop. mediated	0.048	0.028	0.089	0.006	0.113
predictors: ND 0, INT 0 mediator: negative life events 1 outcome: INT 1	a	0.176	0.017	0	0.143	0.21
	b	0.025	0.008	0.001	0.01	0.041
	c	0.066	0.012	0	0.041	0.09
	c'	0.004	0.001	0.002*	0.002	0.007
	prop. mediated	0.063	0.024	0.01	0.026	0.127
predictors: ND 0, INT 0 mediator: negative life events 1 outcome: INT 2	a	0.176	0.017	0	0.143	0.21
	b	0.02	0.009	0.02	0.003	0.037
	c	0.061	0.013	0	0.035	0.086
	c'	0.004	0.002	0.022	0.001	0.007
	prop. mediated	0.055	0.033	0.09	0.01	0.125
predictors: ND 0, neighborhood safety 0, INT 0 mediator: neighborhood safety 1 outcome: INT 1	a	-0.106	0.017	0	-0.139	-0.073
	b	-0.017	0.008	0.037	-0.034	-0.001
	c	0.069	0.012	0	0.045	0.094
	c'	0.002	0.001	0.049	0	0.004
	prop. mediated	0.025	0.014	0.075	0.003	0.06
predictors: ND 0, neighborhood safety 0, INT 0 mediator: neighborhood safetyt 1 outcome: INT 2	a	-0.106	0.017	0	-0.139	-0.073
	b	0	0.009	0.966	-0.018	0.018
	c	0.065	0.013	0	0.038	0.091
	c'	0	0.001	0.966	-0.002	0.002
	prop. mediated	-0.001	0.016	0.966	-0.033	0.031
predictors: ND 0, school involvement 0, INT 0 mediator: school involvement 1 outcome: INT 1	a	-0.11	0.016	0	-0.142	-0.079
	b	-0.062	0.009	0	-0.079	-0.046
	c	0.06	0.012	0	0.035	0.083
	c'	0.007	0.001	0.000*	0.004	0.01
	prop. mediated	0.102	0.03	0.001	0.06	0.178
predictors: ND 0, school involvement 0, INT 0 mediator: school involvement 1 outcome: INT 2	a	-0.11	0.016	0	-0.142	-0.079
	b	-0.038	0.009	0	-0.057	-0.019
	c	0.056	0.013	0	0.029	0.082
	c'	0.004	0.001	0.001*	0.002	0.007
	prop. mediated	0.07	0.03	0.018	0.032	0.148
SOMATOFORM
predictors: ND 0, sleep 0, SOM 0 mediator: sleep 1 outcome: SOM 1	a	0.093	0.014	0	0.066	0.12
	b	0.258	0.013	0	0.234	0.284
	c	0.07	0.012	0	0.048	0.093
	c'	0.024	0.004	0.000*	0.017	0.031
	prop. mediated	0.255	0.046	0	0.179	0.363
predictors: ND 0, sleep 0, SOM 0 mediator: sleep 1 outcome: SOM 2	a	0.093	0.014	0	0.066	0.12
	b	0.173	0.014	0	0.146	0.201
	c	0.11	0.012	0	0.087	0.133
	c'	0.016	0.003	0.000*	0.011	0.022
	prop. mediated	0.128	0.023	0	0.088	0.179
predictors: ND 0, physical activity 0, SOM 0 mediator: physical activity 1 outcome: SOM 1	a	-0.07	0.011	0	-0.092	-0.047
	b	-0.021	0.01	0.038	-0.041	-0.001
	c	0.138	0.011	0	0.116	0.161
	c'	0.001	0.001	0.054	0	0.003
	prop. mediated	0.011	0.006	0.058	0.001	0.023
predictors: ND 0, physical activity 0, SOM 0 mediator: physical activity 1 outcome: SOM 2	a	-0.07	0.011	0	-0.092	-0.047
	b	-0.036	0.011	0.001	-0.057	-0.013
	c	0.161	0.012	0	0.139	0.185
	c'	0.003	0.001	0.005*	0.001	0.005
	prop. mediated	0.015	0.006	0.006	0.006	0.028
predictors: ND 0, SOM 0 mediator: diet 1 outcome: SOM 1	a	-0.067	0.014	0	-0.094	-0.037
	b	-0.061	0.009	0	-0.079	-0.043
	c	0.135	0.011	0	0.113	0.156
	c'	0.004	0.001	0.000*	0.002	0.007
	prop. mediated	0.029	0.008	0	0.016	0.048
predictors: ND 0, SOM 0 mediator: diet 1 outcome: SOM 2	a	-0.067	0.014	0	-0.095	-0.038
	b	-0.043	0.01	0	-0.063	-0.024
	c	0.16	0.011	0	0.138	0.183
	c'	0.003	0.001	0.002*	0.001	0.005
	prop. mediated	0.018	0.006	0.002	0.009	0.031
predictors: ND 0, passive watching 0, SOM 0 mediator: passive watching 1 outcome: SOM 1	a	0.059	0.012	0	0.036	0.084
	b	0.011	0.01	0.249	-0.008	0.031
	c	0.137	0.011	0	0.115	0.159
	c'	0.001	0.001	0.271	0	0.002
	prop. mediated	0.005	0.005	0.28	-0.003	0.015
predictors: ND 0, passive watching 0, SOM 0 mediator: passive watching 1 outcome: SOM 2	a	0.059	0.012	0	0.036	0.084
	b	0.007	0.011	0.504	-0.013	0.029
	c	0.162	0.012	0	0.139	0.184
	c'	0	0.001	0.517	-0.001	0.002
	prop. mediated	0.003	0.004	0.522	-0.005	0.012
predictors: ND 0, active gaming 0, SOM 0 mediator: active gaming 1 outcome: SOM 1	a	0.055	0.013	0	0.031	0.08
	b	0.018	0.009	0.053	-0.001	0.036
	c	0.137	0.011	0	0.115	0.158
	c'	0.001	0.001	0.085	0	0.002
	prop. mediated	0.007	0.004	0.09	0	0.017
predictors: ND 0, active gaming 0, SOM 0 mediator: active gaming 1 outcome: SOM 2	a	0.055	0.013	0	0.031	0.08
	b	0.002	0.01	0.81	-0.017	0.022
	c	0.162	0.011	0	0.14	0.185
	c'	0	0.001	0.816	-0.001	0.001
	prop. mediated	0.001	0.004	0.817	-0.006	0.008
predictors: ND 0, social media 0, SOM 0 mediator: social media 1 outcome: SOM 1	a	0.025	0.013	0.058	0	0.05
	b	0.008	0.01	0.402	-0.011	0.027
	c	0.139	0.011	0	0.118	0.162
	c'	0	0	0.495	0	0.001
	prop. mediated	0.001	0.002	0.502	-0.001	0.008
predictors: ND 0, social media 0, SOM 0 mediator: social media 1 outcome: SOM 2	a	0.025	0.013	0.058	0	0.05
	b	0.019	0.011	0.083	-0.002	0.04
	c	0.164	0.011	0	0.143	0.187
	c'	0	0	0.233	0	0.002
	prop. mediated	0.003	0.002	0.236	0	0.01
predictors: ND 0, social engagement 0, SOM 0 mediator: social engagement 1 outcome: SOM 1	a	0.025	0.013	0.055	0	0.051
	b	-0.002	0.009	0.834	-0.019	0.016
	c	0.139	0.011	0	0.117	0.161
	c'	0	0	0.853	-0.001	0
	prop. mediated	0	0.002	0.855	-0.005	0.003
predictors: ND 0, social engagement 0, SOM 0 mediator: social engagement 1 outcome: SOM 2	a	0.025	0.013	0.055	0	0.051
	b	0.004	0.011	0.74	-0.017	0.025
	c	0.164	0.011	0	0.143	0.187
	c'	0	0	0.771	0	0.001
	prop. mediated	0.001	0.002	0.774	-0.002	0.006
predictors: ND 0, family conflict 0, SOM 0 mediator: family conflict 1 outcome: SOM 1	a	0.096	0.012	0	0.073	0.12
	b	0.014	0.01	0.157	-0.005	0.033
	c	0.136	0.011	0	0.114	0.158
	c'	0.001	0.001	0.165	0	0.003
	prop. mediated	0.01	0.007	0.171	-0.003	0.025
predictors: ND 0, family conflict 0, SOM 0 mediator: family conflict 1 outcome: SOM 2	a	0.096	0.012	0	0.073	0.12
	b	0.024	0.01	0.022	0.004	0.044
	c	0.162	0.012	0	0.14	0.184
	c'	0.002	0.001	0.028	0	0.005
	prop. mediated	0.014	0.006	0.03	0.002	0.028
predictors: ND 0, parental monitoring 0, SOM 0 mediator: parental monitoring 1 outcome: SOM 1	a	-0.133	0.013	0	-0.157	-0.107
	b	-0.014	0.009	0.132	-0.032	0.004
	c	0.138	0.011	0	0.117	0.16
	c'	0.002	0.001	0.139	0	0.004
	prop. mediated	0.013	0.009	0.148	-0.004	0.032
predictors: ND 0, parental monitoring 0, SOM 0 mediator: parental monitoring 1 outcome: SOM 2	a	-0.133	0.013	0	-0.157	-0.107
	b	0	0.009	0.983	-0.018	0.019
	c	0.165	0.012	0	0.143	0.189
	c'	0	0.001	0.983	-0.003	0.002
	prop. mediated	0	0.008	0.983	-0.016	0.015
predictors: ND 0, parental warmth 0, SOM 0 mediator: parental warmth 1 outcome: SOM 1	a	-0.11	0.012	0	-0.135	-0.087
	b	-0.013	0.01	0.194	-0.032	0.006
	c	0.137	0.011	0	0.115	0.159
	c'	0.001	0.001	0.197	-0.001	0.004
	prop. mediated	0.01	0.008	0.205	-0.005	0.027
predictors: ND 0, parental warmth 0, SOM 0 mediator: parental warmth 1 outcome: SOM 2	a	-0.11	0.012	0	-0.135	-0.087
	b	-0.019	0.01	0.068	-0.038	0.002
	c	0.162	0.012	0	0.139	0.185
	c'	0.002	0.001	0.075	0	0.004
	prop. mediated	0.013	0.007	0.08	-0.001	0.027
predictors: ND 0, SOM 0 mediator: negative life events 1 outcome: SOM 1	a	0.131	0.013	0	0.105	0.157
	b	0.037	0.009	0	0.02	0.056
	c	0.134	0.011	0	0.112	0.156
	c'	0.005	0.001	0.000*	0.003	0.008
	prop. mediated	0.035	0.009	0	0.019	0.057
predictors: ND 0, SOM 0 mediator: negative life events 1 outcome: SOM 2	a	0.131	0.013	0	0.105	0.157
	b	0.03	0.009	0.002	0.01	0.048
	c	0.159	0.011	0	0.137	0.182
	c'	0.004	0.001	0.003*	0.001	0.007
	prop. mediated	0.024	0.008	0.003	0.009	0.041
predictors: ND 0, neighborhood safety 0, SOM 0 mediator: neighborhood safety 1 outcome: SOM 1	a	-0.068	0.013	0	-0.093	-0.042
	b	-0.02	0.009	0.034	-0.038	-0.001
	c	0.138	0.011	0	0.117	0.16
	c'	0.001	0.001	0.053	0	0.003
	prop. mediated	0.01	0.005	0.058	0.001	0.021
predictors: ND 0, neighborhood safety 0, SOM 0 mediator: neighborhood safety 1 outcome: SOM 2	a	-0.068	0.013	0	-0.093	-0.042
	b	-0.012	0.01	0.232	-0.052	-0.002
	c	0.163	0.011	0	0.14	0.185
	c'	0.001	0.001	0.25	0	0.002
	prop. mediated	0.005	0.004	0.256	-0.003	0.014
predictors: ND 0, school involvement 0, SOM 0 mediator: school involvement 1 outcome: SOM 1	a	-0.1	0.012	0	-0.125	-0.077
	b	-0.038	0.01	0	-0.058	-0.018
	c	0.132	0.011	0	0.11	0.154
	c'	0.004	0.001	0.001*	0.002	0.006
	prop. mediated	0.028	0.008	0.001	0.014	0.047
predictors: ND 0, school involvement 0, SOM 0 mediator: school involvement 1 outcome: SOM 2	a	-0.1	0.012	0	-0.125	-0.077
	b	-0.029	0.01	0.005	-0.049	-0.009
	c	0.159	0.012	0	0.136	0.182
	c'	0.003	0.001	0.008*	0.001	0.005
	prop. mediated	0.018	0.007	0.009	0.006	0.034
DETACHMENT
Variables	Mediation Parameters	β	SE	p value	95% CI lower	95% CI upper
predictors: ND 0, sleep 0, DET 0 mediator: sleep 1 outcome: DET 1	a	0.078	0.016	0	0.047	0.109
	b	0.269	0.011	0	0.247	0.291
	c	0.074	0.014	0	0.048	0.101
	c'	0.021	0.004	0.000*	0.013	0.029
	prop. mediated	0.22	0.051	0	0.132	0.033
predictors: ND 0, sleep 0, DET 0 mediator: sleep 1 outcome: DET 2	a	0.078	0.016	0	0.047	0.11
	b	0.178	0.013	0	0.154	0.204
	c	0.081	0.015	0	0.049	0.11
	c'	0.014	0.003	0.000*	0.008	0.02
	prop. mediated	0.148	0.04	0	0.086	0.246
predictors: ND 0, physical activity 0, DET 0 mediator: physical activity 1 outcome: DET 1	a	-0.024	0.016	0.123	-0.054	0.007
	b	-0.04	0.009	0	-0.058	-0.023
	c	0.121	0.014	0	0.093	0.148
	c'	0.001	0.001	0.156	0	0.003
	prop. mediated	0.008	0.006	0.17	-0.002	0.022
predictors: ND 0, physical activity 0, DET 0 mediator: physical activity 1 outcome: DET 2	a	-0.024	0.016	0.125	-0.054	0.007
	b	-0.049	0.01	0	-0.069	-0.028
	c	0.115	0.015	0	0.084	0.145
	c'	0.001	0.001	0.149	0	0.003
	prop. mediated	0.01	0.007	0.165	-0.002	0.027
predictors: ND 0, DET 0 mediator: diet 1 outcome: DET 1	a	-0.039	0.019	0.044	-0.076	0.001
	b	-0.079	0.009	0	-0.096	-0.062
	c	0.122	0.014	0	0.094	0.149
	c'	0.003	0.002	0.05	0	0.006
	prop. mediated	0.025	0.013	0.055	0	0.051
predictors: ND 0, DET 0 mediator: diet 1 outcome: DET 2	a	-0.04	0.019	0.04	-0.077	0
	b	-0.061	0.009	0	-0.08	-0.042
	c	0.116	0.015	0	0.088	0.146
	c'	0.002	0.001	0.053	0	0.005
	prop. mediated	0.02	0.011	0.062	0	0.044
predictors: ND 0, passive watching 0, DET 0 mediator: passive watching 1 outcome: DET 1	a	0.081	0.016	0	0.051	0.114
	b	0.02	0.009	0.024	0.003	0.038
	c	0.119	0.014	0	0.093	0.147
	c'	0.002	0.001	0.044	0	0.004
	prop. mediated	0.014	0.007	0.057	0.003	0.031
predictors: ND 0, passive watching 0, DET 0 mediator: passive watching 1 outcome: DET 2	a	0.082	0.016	0	0.051	0.114
	b	0.019	0.01	0.062	0	0.04
	c	0.117	0.015	0	0.087	0.149
	c'	0.002	0.001	0.087	0	0.004
	prop. mediated	0.013	0.008	0.106	0	0.033
predictors: ND 0, active gaming 0, DET 0 mediator: active gaming 1 outcome: DET 1	a	0.055	0.017	0.001	0.022	0.089
	b	0.023	0.009	0.007	0.006	0.04
	c	0.122	0.014	0	0.094	0.148
	c'	0.001	0.001	0.043	0	0.003
	prop. mediated	0.01	0.005	0.052	0.003	0.024
predictors: ND 0, active gaming 0, DET 0 mediator: active gaming 1 outcome: DET 2	a	0.055	0.017	0.001	0.022	0.089
	b	0.017	0.01	0.076	-0.002	0.035
	c	0.118	0.015	0	0.088	0.148
	c'	0.001	0.001	0.135	0	0.002
	prop. mediated	0.008	0.005	0.154	0	0.023
predictors: ND 0, social media 0, DET 0 mediator: social media 1 outcome: DET 1	a	0.06	0.017	0	0.026	0.094
	b	-0.012	0.008	0.135	-0.027	0.004
	c	0.127	0.014	0	0.098	0.154
	c'	-0.001	0.001	0.176	-0.002	0
	prop. mediated	-0.006	0.004	0.191	-0.017	0.001
predictors: ND 0, social media 0, DET 0 mediator: social media 1 outcome: DET 2	a	0.06	0.017	0	0.026	0.094
	b	-0.002	0.009	0.81	-0.021	0.016
	c	0.122	0.015	0	0.093	0.151
	c'	0	0.001	0.817	-0.001	0.001
	prop. mediated	-0.001	0.005	0.822	-0.012	0.008
predictors: ND 0, social engagement 0, DET 0 mediator: social engagement 1 outcome: DET 1	a	0.069	0.017	0	0.036	0.103
	b	-0.006	0.008	0.47	-0.022	0.01
	c	0.125	0.014	0	0.096	0.152
	c'	0	0.001	0.486	-0.001	0.001
	prop. mediated	-0.003	0.005	0.495	-0.014	0.005
predictors: ND 0, social engagement 0, DET 0 mediator: social engagement 1 outcome: DET 2	a	0.069	0.017	0	0.036	0.103
	b	-0.01	0.01	0.323	-0.029	0.01
	c	0.122	0.015	0	0.09	0.15
	c'	-0.001	0.001	0.343	-0.002	0.001
	prop. mediated	-0.006	0.006	0.356	-0.019	0.005
predictors: ND 0, family conflict 0, DET 0 mediator: family conflict 1 outcome: DET 1	a	0.087	0.016	0	0.055	0.12
	b	0.043	0.009	0	0.027	0.061
	c	0.119	0.014	0	0.091	0.147
	c'	0.004	0.001	0.000*	0.002	0.006
	prop. mediated	0.031	0.01	0.001	0.016	0.053
predictors: ND 0, family conflict 0, DET 0 mediator: family conflict 1 outcome: DET 2	a	0.087	0.016	0	0.055	0.12
	b	0.039	0.01	0	0.02	0.058
	c	0.115	0.015	0	0.085	0.145
	c'	0.003	0.001	0.001*	0.002	0.006
	prop. mediated	0.029	0.01	0.004	0.013	0.054
predictors: ND 0, parental monitoring 0, DET 0 mediator: parental monitoring 1 outcome: DET 1	a	-0.129	0.017	0	-0.162	-0.096
	b	-0.045	0.009	0	-0.062	-0.028
	c	0.116	0.014	0	0.089	0.144
	c'	0.006	0.001	0.000*	0.003	0.009
	prop. mediated	0.047	0.013	0	0.027	0.078
predictors: ND 0, parental monitoring 0, DET 0 mediator: parental monitoring 1 outcome: DET 2	a	-0.129	0.017	0	-0.162	-0.096
	b	-0.03	0.01	0.002	-0.049	-0.012
	c	0.114	0.015	0	0.083	0.144
	c'	0.004	0.001	0.005*	0.002	0.007
	prop. mediated	0.033	0.013	0.009	0.013	0.064
predictors: ND 0, parental warmth 0, DET 0 mediator: parental warmth 1 outcome: DET 1	a	-0.104	0.017	0	-0.139	-0.072
	b	-0.04	0.009	0	-0.059	-0.022
	c	0.119	0.014	0	0.091	0.146
	c'	0.004	0.001	0.000*	0.002	0.007
	prop. mediated	0.034	0.01	0.001	0.017	0.059
predictors: ND 0, parental warmth 0, DET 0 mediator: parental warmth 1 outcome: DET 2	a	-0.104	0.017	0	-0.139	-0.072
	b	-0.035	0.011	0.001	-0.055	-0.014
	c	0.114	0.015	0	0.085	0.143
	c'	0.004	0.001	0.004*	0.001	0.006
	prop. mediated	0.031	0.012	0.008	0.012	0.058
predictors: ND 0, DET 0 mediator: negative life events 1 outcome: DET 1	a	0.197	0.019	0	0.162	0.234
	b	0.026	0.008	0.001	0.01	0.04
	c	0.12	0.014	0	0.092	0.147
	c'	0.005	0.002	0.002*	0.002	0.008
	prop. mediated	0.04	0.014	0.005	0.016	0.073
predictors: ND 0, DET 0 mediator: negative life events 1 outcome: DET 2	a	0.197	0.019	0	0.161	0.234
	b	0.012	0.009	0.183	-0.005	0.029
	c	0.117	0.015	0	0.088	0.146
	c'	0.002	0.002	0.188	-0.001	0.006
	prop. mediated	0.019	0.015	0.199	-0.009	0.05
predictors: ND 0, neighborhood safety 0, DET 0 mediator: neighborhood safety 1 outcome: DET 1	a	-0.072	0.018	0	-0.107	-0.038
	b	-0.031	0.009	0	-0.048	-0.014
	c	0.122	0.014	0	0.094	0.149
	c'	0.002	0.001	0.008*	0.001	0.004
	prop. mediated	0.018	0.007	0.012	0.008	0.038
predictors: ND 0, neighborhood safety 0, DET 0 mediator: neighborhood safety 1 outcome: DET 2	a	-0.072	0.018	0	-0.107	-0.038
	b	-0.014	0.009	0.14	-0.032	0.005
	c	0.118	0.015	0	0.088	0.147
	c'	0.001	0.001	0.173	0	0.003
	prop. mediated	0.008	0.006	0.189	-0.002	0.024
predictors: ND 0, school involvement 0, DET 0 mediator: school involvement 1 outcome: DET 1	a	-0.097	0.017	0	-0.13	-0.064
	b	-0.078	0.009	0	-0.095	-0.061
	c	0.114	0.014	0	0.085	0.14
	c'	0.008	0.002	0.000*	0.005	0.011
	prop. mediated	0.062	0.014	0	0.039	0.097
predictors: ND 0, school involvement 0, DET 0 mediator: school involvement 1 outcome: DET 2	a	-0.097	0.017	0	-0.13	-0.064
	b	-0.056	0.01	0	-0.076	-0.037
	c	0.11	0.015	0	0.08	0.139
	c'	0.005	0.001	0.000*	0.003	0.009
	prop. mediated	0.048	0.013	0	0.027	0.08
Bold indicates p<0.05 for indirect effects.
*Indicates indirect effects that remained statistically significant after false discovery rate (FDR) multiple testing corrections.
Abbreviations: DET = detachment factor; EXT = externalizing factor; INT = internalizing factor; ND = neurodevelopmental factor; SOM = somatoform factor; 0 = age 10 (baseline); 1 = age 11 (follow-up 1); 2 = age 12 (follow-up 2); a = effect of neurodevelopmental factor on the mediator; b = effect of the mediator on the outcome; c = direct effect of neurodevelopmental factor on the outcome; c' = indirect effect of the mediation model, the proportion of the relationtionship between neurodevelopmental factor and outcome that occurs through the mediator; prop. mediated = proportion of the total effect explained by the indirect path including the mediator.
Brief description of mediators:
Sleep = overall score of sleep disturbance experienced by the child in the past 6 months.
Physical activity = physical activity, overall score of sport in a typical week.
Diet = score assessing the quality of nutrition patterns of the child in the past year. Higher scores indicate healthier diet.
Passive watching = composite measuring the hours spent by the child watching videos in a typical week (e.g. YouTube or TV shows).
Active gaming = composite measuring the hours spent by the child playing video-games in a typical week (e.g. Xbox, PlaySatation, iPad).
Social media = composite measuring the hours spent by the child on social networks in a typical week (e.g. Facebook, Twitter, Instagram).
Social engagement = composite measuring the hours spent by the child texting on a cell phone, tablet or computer in a typical week (eg. Whatsapp, GChat).
Family conflict = summary score of conflic among family members and their patterns in expressing anger.
Parental monitoring = summary score of the child’s perception of their parents' vigilance when they are at home or outside.
Parental warmth = summary score of child’s perceptions of parent warmth, acceptance, and responsiveness .
Negative Life Events = total number of lifetime events that the child rated as negative.
Neighborhood safety = summary score of youth's feelings about safety and presence of crime in their neighborhood.
School involvement = summary scores measuring the extent to which the child feels involved and comfortable in school activities.

### Sheet: TableS4
Table S4: Sensitiivity analyses model controlling for social economic status (SES) in the significant adjusted models
EXTERNALIZING
Variables	Mediation Parameters	β	SE	p value	95% CI lower	95% CI upper
predictors: ND 0, sleep 0, EXT 0, SES 0 mediator: sleep 1 outcome: EXT 2	a	0.090	0.018	0.000	0.056	0.126
	b	0.161	0.012	0.000	0.137	0.185
	c	0.008	0.015	0.569	-0.021	0.037
	c'	0.015	0.003	0.000	0.009	0.021
	prop. mediated	0.633	0.066	0.977	-0.994	14.516
predictors: ND 0, parental monitoring 0, EXT 0, SES 0 mediator: parental monitoring 1 outcome: EXT 2	a	-0.160	0.020	0	-0.197	-0.119
	b	-0.030	0.009	0.001	-0.048	-0.012
	c	0.035	0.014	0.016	0.005	0.062
	c'	0.005	0.002	0.002	0.002	0.008
	prop. mediated	0.121	0.472	0.797	0.043	0.465
predictors: ND 0, parental warmth 0, EXT 0, SES 0 mediator: parental warmth 1 outcome: EXT 2	a	-0.062	0.019	0.001	-0.101	-0.027
	b	-0.041	0.010	0.000	-0.061	-0.021
	c	0.036	0.015	0.014	0.007	0.064
	c'	0.003	0.001	0.013	0.001	0.005
	prop. mediated	0.067	11.215	0.995	0.020	0.280
predictors: ND 0, school involvement 0, EXT 0, SES 0 mediator: school involvement 1 outcome: EXT 2	a	-0.138	0.020	0	-0.177	-0.096
	b	-0.053	0.009	0.000	-0.072	-0.034
	c	0.032	0.015	0.031	0.004	0.062
	c'	0.007	0.002	0.000	0.004	0.011
	prop. mediated	0.186	135.408	0.999	0.084	0.627
INTERNALIZING
predictors: ND 0, sleep 0, INT 0, SES 0 mediator: sleep 1 outcome: INT 2	a	0.063	0.015	0.000	0.033	0.093
	b	0.176	0.013	0.000	0.150	0.202
	c	0.042	0.014	0.003	0.014	0.070
	c'	0.011	0.003	0.000	0.006	0.017
	prop. mediated	0.208	0.101	0.039	0.100	0.455
predictors: ND 0, INT 0, SES 0 mediator: diet 1 outcome: INT 2	a	-0.063	0.019	0.001	-0.099	-0.024
	b	-0.048	0.010	0.000	-0.066	-0.029
	c	0.075	0.014	0.000	0.048	0.102
	c'	0.003	0.001	0.007	0.001	0.006
	prop. mediated	0.039	0.017	0.020	0.014	0.080
predictors: ND 0, family conflict 0, INT 0, SES 0 mediator: family conflict 1 outcome: INT 2	a	0.089	0.016	0.000	0.057	0.121
	b	0.029	0.010	0.003	0.010	0.049
	c	0.074	0.014	0.000	0.046	0.101
	c'	0.003	0.001	0.010	0.001	0.005
	prop. mediated	0.034	0.016	0.031	0.012	0.075
predictors: ND 0, school involvement 0, INT 0, SES 0 mediator: school involvement 1 outcome: INT 2	a	-0.098	0.016	0.000	-0.130	-0.067
	b	-0.045	0.010	0.000	-0.065	-0.026
	c	0.069	0.014	0.000	0.042	0.096
	c'	0.004	0.001	0.000	0.002	0.007
	prop. mediated	0.060	0.021	0.005	0.030	0.117
SOMATIC
predictors: ND 0, sleep 0, SOM 0, SES 0 mediator: sleep 1 outcome: SOM 2	a	0.090	0.014	0.000	0.064	0.119
	b	0.171	0.014	0.000	0.142	0.198
	c	0.114	0.012	0.000	0.090	0.138
	c'	0.015	0.003	0.000	0.011	0.021
	prop. mediated	0.119	0.023	0.000	0.081	0.172
predictors: ND 0, physical activity 0, SOM 0, SES 0 mediator: physical activity 1 outcome: SOM 2	a	-0.074	0.012	0.000	-0.097	-0.050
	b	-0.038	0.011	0.001	-0.060	-0.016
	c	0.167	0.012	0.000	0.144	0.191
	c'	0.003	0.001	0.004	0.001	0.005
	prop. mediated	0.016	0.006	0.005	0.007	0.030
predictors: ND 0, SOM 0, SES 0 mediator: diet 1 outcome: SOM 2	a	-0.077	0.015	0.000	-0.105	-0.047
	b	-0.045	0.010	0.000	-0.065	-0.024
	c	0.167	0.012	0.000	0.144	0.191
	c'	0.003	0.001	0.001	0.002	0.006
	prop. mediated	0.021	0.006	0.001	0.010	0.035
predictors: ND 0, SOM 0, SES 0 mediator: negative life events 1 outcome: SOM 2	a	0.104	0.014	0.000	0.076	0.131
	b	0.040	0.010	0.000	0.020	0.060
	c	0.166	0.012	0.000	0.143	0.190
	c'	0.004	0.001	0.001	0.002	0.007
	prop. mediated	0.024	0.007	0.001	0.012	0.041
predictors: ND 0, school involvement 0, SOM 0, SES 0 mediator: school involvement 1 outcome: SOM 2	a	-0.093	0.013	0.000	-0.118	-0.069
	b	-0.031	0.011	0.004	-0.053	-0.010
	c	0.166	0.012	0.000	0.142	0.189
	c'	0.003	0.001	0.007	0.001	0.005
	prop. mediated	0.017	0.007	0.008	0.006	0.032
DETACHMENT
predictors: ND 0, sleep 0, DET 0, SES 0 mediator: sleep 1 outcome: DET 2	a	0.079	0.017	0.000	0.045	0.111
	b	0.179	0.013	0.000	0.153	0.205
	c	0.083	0.016	0.000	0.051	0.112
	c'	0.014	0.003	0.000	0.008	0.021
	prop. mediated	0.145	0.039	0.000	0.084	0.240
predictors: ND 0, family conflict 0, DET 0, SES 0 mediator: family conflict 1 outcome: DET 2	a	0.070	0.017	0.000	0.035	0.103
	b	0.041	0.010	0.000	0.022	0.061
	c	0.120	0.016	0.000	0.089	0.150
	c'	0.003	0.001	0.005	0.001	0.005
	prop. mediated	0.024	0.009	0.008	0.010	0.046
predictors: ND 0, parental warmth 0, DET 0, SES 0 mediator: parental warmth 1 outcome: DET 2	a	-0.092	0.018	0.000	-0.128	-0.058
	b	-0.033	0.011	0.002	-0.055	-0.012
	c	0.119	0.016	0.000	0.089	0.151
	c'	0.003	0.001	0.010	0.001	0.006
	prop. mediated	0.025	0.010	0.017	0.009	0.051
predictors: ND 0, parental monitoring 0, DET 0, SES 0 mediator: parental monitoring 1 outcome: DET 2	a	-0.123	0.018	0.000	-0.157	-0.087
	b	-0.035	0.010	0.001	-0.055	-0.015
	c	0.118	0.015	0.000	0.088	0.147
	c'	0.004	0.001	0.002	0.002	0.008
	prop. mediated	0.036	0.013	0.005	0.015	0.066
predictors: ND 0, school involvement 0, DET 0, SES 0 mediator: school involvement 1 outcome: DET 2	a	-0.090	0.017	0.000	-0.123	-0.057
	b	-0.061	0.010	0.000	-0.081	-0.041
	c	0.114	0.015	0.000	0.084	0.145
	c'	0.005	0.001	0.000	0.003	0.009
	prop. mediated	0.046	0.013	0.000	0.025	0.076
Bold indicates p<0.05 for indirect effects.
*Indicates indirect effects that remained statistically significant after false discovery rate (FDR) multiple testing corrections.
Abbreviations: DET = detachment factor; EXT = externalizing factor; INT = internalizing factor; ND = neurodevelopmental factor; SES, socioeconomic status; SOM = somatoform factor; 0 = age 10 (baseline); 1 = age 11 (follow-up 1); 2 = age 12 (follow-up 2); a = effect of neurodevelopmental factor on the mediator; b = effect of the mediator on the outcome; c = direct effect of neurodevelopmental factor on the outcome; c' = indirect effect of the mediation model, the proportion of the relationtionship between neurodevelopmental factor and outcome that occurs through the mediator; prop. mediated = proportion of the total effect explained by the indirect path including the mediator.
Brief description of mediators:
Sleep = overall score of sleep disturbance experienced by the child in the past 6 months.
Physical activity = physical activity, overall score of sport in a typical week.
Diet = score assessing the quality of nutrition patterns of the child in the past year. Higher scores indicate healthier diet.
Passive watching = composite measuring the hours spent by the child watching videos in a typical week (e.g. YouTube or TV shows).
Active gaming = composite measuring the hours spent by the child playing video-games in a typical week (e.g. Xbox, PlaySatation, iPad).
Social media = composite measuring the hours spent by the child on social networks in a typical week (e.g. Facebook, Twitter, Instagram).
Social engagement = composite measuring the hours spent by the child texting on a cell phone, tablet or computer in a typical week (eg. Whatsapp, GChat).
Family conflict = summary score of conflic among family members and their patterns in expressing anger.
Parental monitoring = summary score of the child’s perception of their parents' vigilance when they are at home or outside.
Parental warmth = summary score of child’s perceptions of parent warmth, acceptance, and responsiveness .
Negative Life Events = total number of lifetime events that the child rated as negative.
Neighborhood safety = summary score of youth's feelings about safety and presence of crime in their neighborhood.
School involvement = summary scores measuring the extent to which the child feels involved and comfortable in school activities.

### Sheet: TableS5
Table S5: Sensitiivity analyses model controlling for IQ in the significant adjusted models
EXTERNALIZING
Variables	Mediation Parameters	β	SE	p value	95% CI lower	95% CI upper
predictors: ND 0, sleep 0, EXT 0, IQ 0 mediator: sleep 1 outcome: EXT 2	a	0.090	0.017	0.000	0.057	0.125
	b	0.164	0.012	0.000	0.140	0.188
	c	0.017	0.014	0.238	-0.011	0.046
	c'	0.015	0.003	0.000	0.009	0.021
	prop. mediated	0.463	6.931	0.947	0.205	2.644
predictors: ND 0, parental monitoring 0, EXT 0, IQ 0 mediator: parental monitoring 1 outcome: EXT 2	a	-0.156	0.020	0.000	-0.195	-0.118
	b	-0.030	0.009	0.001	-0.047	-0.013
	c	0.043	0.015	0.003	0.014	0.071
	c'	0.005	0.001	0.002	0.002	0.008
	prop. mediated	0.099	0.191	0.607	0.038	0.280
predictors: ND 0, parental warmth 0, EXT 0, IQ 0 mediator: parental warmth 1 outcome: EXT 2	a	-0.062	0.019	0.001	-0.099	-0.025
	b	-0.044	0.010	0.000	-0.064	-0.024
	c	0.045	0.014	0.002	0.017	0.074
	c'	0.003	0.001	0.010	0.001	0.005
	prop. mediated	0.057	0.162	0.726	0.019	0.163
predictors: ND 0, school involvement 0, EXT 0, IQ 0 mediator: school involvement 1 outcome: EXT 2	a	-0.133	0.019	0.000	-0.171	-0.096
	b	-0.051	0.009	0.000	-0.068	-0.032
	c	0.042	0.014	0.004	0.014	0.071
	c'	0.007	0.002	0.000	0.004	0.010
	prop. mediated	0.139	0.490	0.777	0.069	0.345
INTERNALIZING
predictors: ND 0, sleep 0, INT 0, IQ 0 mediator: sleep 1 outcome: INT 2	a	0.067	0.016	0.000	0.039	0.099
	b	0.177	0.013	0.000	0.152	0.203
	c	0.038	0.014	0.005	0.012	0.066
	c'	0.012	0.003	0.000	0.007	0.018
	prop. mediated	0.237	0.165	0.152	0.119	0.517
predictors: ND 0, INT 0, IQ 0 mediator: diet 1 outcome: INT 2 A32:A46	a	-0.063	0.019	0.001	-0.100	-0.025
	b	-0.044	0.009	0.000	-0.062	0.097
	c	0.069	0.013	0.000	0.044	0.618
	c'	0.003	0.001	0.007	0.001	0.005
	prop. mediated	0.039	0.017	0.014	0.014	0.083
predictors: ND 0, family conflict 0, INT 0, IQ 0 mediator: family conflict 1 outcome: INT 2	a	0.111	0.016	0.000	0.080	0.142
	b	0.024	0.010	0.011	0.005	0.043
	c	0.069	0.014	0.000	0.042	0.095
	c'	0.003	0.001	0.017	0.001	0.005
	prop. mediated	0.038	0.019	0.044	0.008	0.083
predictors: ND 0, school involvement 0, INT 0, IQ 0 mediator: school involvement 1 outcome: INT 2	a	-0.102	0.016	0.000	-0.134	-0.071
	b	-0.041	0.010	0.000	-0.060	-0.022
	c	0.064	0.014	0.000	0.037	0.090
	c'	0.004	0.001	0.000	0.002	0.007
	prop. mediated	0.062	0.024	0.009	0.030	0.125
SOMATIC
predictors: ND 0, sleep 0, SOM 0, IQ 0 mediator: sleep 1 outcome: SOM 2	a	0.095	0.014	0.000	0.069	0.122
	b	0.173	0.014	0.000	0.146	0.201
	c	0.115	0.012	0.000	0.093	0.139
	c'	0.016	0.003	0.000	0.012	0.022
	prop. mediated	0.125	0.022	0.000	0.087	0.173
predictors: ND 0, physical activity 0, SOM 0, IQ 0 mediator: physical activity 1 outcome: SOM 2	a	-0.072	0.012	0.000	-0.095	-0.048
	b	-0.034	0.011	0.002	-0.057	-0.012
	c	0.166	0.012	0.000	0.144	0.19
	c'	0.002	0.001	0.008	0.001	0.005
	prop. mediated	0.015	0.006	0.009	0.005	0.028
predictors: ND 0, SOM 0, IQ 0 mediator: diet 1 outcome: SOM 2	a	-0.073	0.015	0.000	-0.102	-0.044
	b	-0.043	0.010	0.000	-0.063	-0.023
	c	0.164	0.012	0.000	0.141	0.187
	c'	0.003	0.001	0.001	0.002	0.005
	prop. mediated	0.019	0.006	0.002	0.009	0.033
predictors: ND 0, negative life event 0, SOM 0, IQ 0 mediator: negative life events 1 outcome: SOM 2	a	0.121	0.014	0.000	0.094	0.147
	b	0.035	0.010	0.000	0.016	0.053
	c	0.163	0.012	0.000	0.140	0.187
	c'	0.004	0.001	0.001	0.002	0.007
	prop. mediated	0.025	0.008	0.001	0.011	0.041
predictors: ND 0, school involvement 0, SOM 0, IQ 0 mediator: school involvement 1 outcome: SOM 2	a	-0.096	0.012	0.000	-0.121	-0.072
	b	-0.032	0.011	0.002	-0.053	-0.011
	c	0.164	0.012	0.000	0.140	0.185
	c'	0.003	0.001	0.005	0.001	0.005
	prop. mediated	0.019	0.007	0.006	0.006	0.034
DETACHMENT
predictors: ND 0, sleep 0, DET 0, IQ 0 mediator: sleep 1 outcome: DET 2	a	0.081	0.017	0.000	0.048	0.115
	b	0.178	0.013	0.000	0.154	0.204
	c	0.089	0.016	0.000	0.058	0.119
	c'	0.014	0.003	0.000	0.009	0.021
	prop. mediated	0.139	0.036	0.000	0.081	0.225
predictors: ND 0, family conflict 0, DET 0, IQ 0 mediator: family conflict 1 outcome: DET 2	a	0.086	0.017	0.000	0.054	0.119
	b	0.038	0.010	0.000	0.019	0.057
	c	0.123	0.015	0.000	0.094	0.153
	c'	0.003	0.001	0.002	0.001	0.006
	prop. mediated	0.026	0.009	0.005	0.012	0.049
predictors: ND 0, parental warmth 0, DET 0, IQ 0 mediator: parental warmth 1 outcome: DET 2	a	-0.098	0.017	0.000	-0.132	-0.063
	b	-0.032	0.011	0.003	-0.053	-0.011
	c	0.123	0.015	0.000	0.092	0.153
	c'	0.003	0.001	0.010	0.001	0.006
	prop. mediated	0.025	0.010	0.016	0.009	0.050
predictors: ND 0, parental monitoring 0, DET 0, IQ 0 mediator: parental monitoring 1 outcome: DET 2	a	-0.121	0.017	0.000	-0.155	-0.086
	b	-0.032	0.010	0.001	-0.052	-0.013
	c	0.122	0.015	0.000	0.092	0.151
	c'	0.004	0.001	0.004	0.002	0.007
	prop. mediated	0.031	0.011	0.007	0.012	0.057
predictors: ND 0, school involvement 0, DET 0, IQ 0 mediator: school involvement 1 outcome: DET 2	a	-0.093	0.016	0.000	-0.125	-0.061
	b	-0.057	0.010	0.000	-0.078	-0.038
	c	0.118	0.015	0.000	0.087	0.147
	c'	0.005	0.001	0.000	0.003	0.008
	prop. mediated	0.043	0.012	0.000	0.024	0.073
Bold indicates p<0.05 for indirect effects.
*Indicates indirect effects that remained statistically significant after false discovery rate (FDR) multiple testing corrections.
Abbreviations: DET = detachment factor; EXT = externalizing factor; INT = internalizing factor; ND = neurodevelopmental factor; SOM = somatoform factor; 0 = age 10 (baseline); 1 = age 11 (follow-up 1); 2 = age 12 (follow-up 2); a = effect of neurodevelopmental factor on the mediator; b = effect of the mediator on the outcome; c = direct effect of neurodevelopmental factor on the outcome; c' = indirect effect of the mediation model, the proportion of the relationtionship between neurodevelopmental factor and outcome that occurs through the mediator; prop. mediated = proportion of the total effect explained by the indirect path including the mediator.
Brief description of mediators:
Sleep = overall score of sleep disturbance experienced by the child in the past 6 months.
Physical activity = physical activity, overall score of sport in a typical week.
Diet = score assessing the quality of nutrition patterns of the child in the past year. Higher scores indicate healthier diet.
Passive watching = composite measuring the hours spent by the child watching videos in a typical week (e.g. YouTube or TV shows).
Active gaming = composite measuring the hours spent by the child playing video-games in a typical week (e.g. Xbox, PlaySatation, iPad).
Social media = composite measuring the hours spent by the child on social networks in a typical week (e.g. Facebook, Twitter, Instagram).
Social engagement = composite measuring the hours spent by the child texting on a cell phone, tablet or computer in a typical week (eg. Whatsapp, GChat).
Family conflict = summary score of conflic among family members and their patterns in expressing anger.
Parental monitoring = summary score of the child’s perception of their parents' vigilance when they are at home or outside.
Parental warmth = summary score of child’s perceptions of parent warmth, acceptance, and responsiveness .
Negative Life Events = total number of lifetime events that the child rated as negative.
Neighborhood safety = summary score of youth's feelings about safety and presence of crime in their neighborhood.
School involvement = summary scores measuring the extent to which the child feels involved and comfortable in school activities.

### Sheet: TableS6
Table S6: Longitudinal associations between neurodevelopmental factor at baseline and p factor at follow-up 1 and follow-up 2, in unadjusted and adjusted models
	UNADJUSTED				ADJUSTED
Outcome	β	SE	p	R²	β	SE	p	R²	R² difference
p factor age 11	0.694	0.006	<.001	0.488	0.046	0.016	0.004	0.563	0.08
p factor age 12	0.635	0.007	<.001	0.407	0.02	0.018	0.264	0.478	0.07
Abbreviations: β, beta regression coefficients; R², variance explained; R² difference, difference in variance explained between unadjusted and adjusted models; SE, standard error.

### Sheet: TableS7
Table S7: Unadjusted mediation models including p factor as outcome
Variables	Mediation Parameters	β	SE	p value	95% CI lower	95% CI upper
predictor: ND 0 mediator: sleep 1 outcome: p factor 1	a	0.444	0.011	0	0.423	0.467
	b	0.281	0.008	0	0.264	0.297
	c	0.589	0.008	0	0.574	0.604
	c'	0.125	0.004	0.000*	0.117	0.134
	prop. mediated	0.175	0.006	0	0.163	0.188
predictor: ND 0 mediator: sleep 1 outcome: p factor 2	a	0.444	0.011	0	0.423	0.467
	b	0.211	0.009	0	0.193	0.229
	c	0.562	0.009	0	0.543	0.578
	c'	0.094	0.004	0.000*	0.085	0.103
	prop. mediated	0.143	0.007	0	0.13	0.157
predictor: ND 0 mediator: physical activity 1 outcome: p factor 1	a	-0.095	0.011	0	-0.116	-0.073
	b	-0.013	0.007	0.076	-0.027	0.001
	c	0.712	0.007	0	0.698	0.727
	c'	0.001	0.001	0.084	0	0.003
	prop. mediated	0.002	0.001	0.084	0	0.004
predictor: ND 0 mediator: physical activity 1 outcome: p factor 2	a	-0.095	0.011	0	-0.116	-0.073
	b	-0.01	0.009	0.235	-0.027	0.006
	c	0.654	0.008	0	0.637	0.669
	c'	0.001	0.001	0.243	-0.001	0.003
	prop. mediated	0.001	0.001	0.243	-0.001	0.004
predictor: ND 0 mediator: diet 1 outcome: p factor 1	a	-0.117	0.012	0	-0.14	-0.094
	b	-0.085	0.008	0	-0.102	-0.068
	c	0.704	0.007	0	0.689	0.718
	c'	0.01	0.001	0.000*	0.007	0.013
	prop. mediated	0.014	0.002	0	0.01	0.018
predictor: ND 0 mediator: diet 1 outcome: p factor 2	a	-0.117	0.012	0	-0.14	-0.094
	b	-0.071	0.009	0	-0.09	-0.053
	c	0.647	0.008	0	0.63	0.662
	c'	0.008	0.001	0.000*	0.006	0.011
	prop. mediated	0.013	0.002	0	0.009	0.017
predictor: ND 0 mediator: passive watching 1 outcome: p factor 1	a	0.121	0.011	0	0.099	0.141
	b	0.028	0.008	0	0.013	0.042
	c	0.71	0.007	0	0.696	0.725
	c'	0.003	0.001	0.001*	0.002	0.005
	prop. mediated	0.005	0.001	0.001	0.001	0.008
predictor: ND 0 mediator: passive watching 1 outcome: p factor 2	a	0.121	0.011	0	0.099	0.141
	b	0.015	0.009	0.086	-0.002	0.032
	c	0.653	0.008	0	0.637	0.669
	c'	0.002	0.001	0.09	0	0.004
	prop. mediated	0.003	0.002	0.09	0	0.006
predictor: ND 0 mediator: active gaming 1 outcome: p factor 1	a	0.099	0.011	0	0.076	0.121
	b	0.021	0.007	0.004	0.007	0.036
	c	0.712	0.007	0	0.697	0.726
	c'	0.002	0.001	0.006	0.001	0.004
	prop. mediated	0.003	0.001	0.006	0.001	0.005
predictor: ND 0 mediator: active gaming 1 outcome: p factor 2	a	0.099	0.011	0	0.076	0.121
	b	0.007	0.009	0.415	-0.01	0.024
	c	0.654	0.008	0	0.638	0.67
	c'	0.001	0.001	0.419	-0.001	0.002
	prop. mediated	0.001	0.001	0.419	-0.001	0.004
predictor: ND 0 mediator: social media 1 outcome: p factor 1	a	0.048	0.011	0	0.026	0.071
	b	0.01	0.008	0.215	-0.005	0.025
	c	0.713	0.007	0	0.699	0.727
	c'	0	0	0.249	0	0.001
	prop. mediated	0.001	0.001	0.249	0	0.002
predictor: ND 0 mediator: social media 1 outcome: p factor 2	a	0.048	0.011	0	0.026	0.071
	b	0.017	0.01	0.087	-0.003	0.036
	c	0.654	0.008	0	0.638	0.67
	c'	0.001	0.001	0.119	0	0.002
	prop. mediated	0.001	0.001	0.119	0	0.003
predictor: ND 0 mediator: social engagement 1 outcome: p factor 1	a	0.048	0.012	0	0.026	0.071
	b	0.012	0.007	0.119	-0.003	0.027
	c	0.713	0.007	0	0.698	0.727
	c'	0.001	0	0.145	0	0.001
	prop. mediated	0.001	0.001	0.145	0	0.002
predictor: ND 0 mediator: social engagement 1 outcome: p factor 2	a	0.048	0.012	0	0.026	0.071
	b	0.007	0.009	0.446	-0.011	0.026
	c	0.655	0.008	0	0.638	0.67
	c'	0	0	0.46	0	0.001
	prop. mediated	0.001	0.001	0.46	-0.001	0.002
predictor: ND 0 mediator: family conflict 1 outcome: p factor 1	a	0.146	0.01	0	0.125	0.166
	b	0.076	0.007	0	0.061	0.09
	c	0.703	0.007	0	0.688	0.717
	c'	0.011	0.001	0.000*	0.009	0.014
	prop. mediated	0.016	0.002	0	0.012	0.019
predictor: ND 0 mediator: family conflict 1 outcome: p factor 2	a	0.146	0.01	0	0.125	0.166
	b	0.062	0.008	0	0.045	0.079
	c	0.646	0.008	0	0.629	0.661
	c'	0.009	0.001	0.000*	0.006	0.012
	prop. mediated	0.014	0.002	0	0.01	0.018
predictor: ND 0 mediator: parental monitoring 1 outcome: p factor 1	a	-0.159	0.011	0	-0.181	-0.137
	b	-0.027	0.008	0	-0.042	-0.013
	c	0.709	0.008	0	0.694	0.724
	c'	0.004	0.001	0.001*	0.002	0.007
	prop. mediated	0.006	0.002	0.001	0.003	0.01
predictor: ND 0 mediator: parental monitoring 1 outcome: p factor 2	a	-0.159	0.011	0	-0.181	-0.137
	b	-0.017	0.008	0.037	-0.034	-0.001
	c	0.652	0.008	0	0.636	0.668
	c'	0.003	0.001	0.039*	0	0.006
	prop. mediated	0.004	0.002	0.04	0	0.008
predictor: ND 0 mediator: parental warmth 1 outcome: p factor 1	a	-0.134	0.011	0	-0.157	-0.113
	b	-0.048	0.008	0	-0.063	-0.032
	c	0.707	0.007	0	0.693	0.722
	c'	0.006	0.001	0.000*	0.004	0.009
	prop. mediated	0.009	0.002	0	0.006	0.012
predictor: ND 0 mediator: parental warmth 1 outcome: p factor 2	a	-0.134	0.011	0	-0.157	-0.112
	b	-0.046	0.009	0	-0.063	-0.028
	c	0.649	0.008	0	0.632	0.664
	c'	0.006	0.001	0.000*	0.004	0.009
	prop. mediated	0.009	0.002	0	0.006	0.013
predictor: ND 0 mediator: negative life events 1 outcome: p factor 1	a	0.13	0.011	0	0.11	0.152
	b	0.051	0.008	0	0.035	0.067
	c	0.707	0.007	0	0.692	0.721
	c'	0.007	0.001	0.000*	0.004	0.009
	prop. mediated	0.009	0.002	0	0.006	0.013
predictor: ND 0 mediator: negative life events 1 outcome: p factor 2	a	0.13	0.011	0	0.11	0.152
	b	0.038	0.009	0	0.021	0.056
	c	0.65	0.008	0	0.634	0.666
	c'	0.005	0.001	0.000*	0.003	0.008
	prop. mediated	0.008	0.002	0	0.004	0.011
predictor: ND 0 mediator: neighborhood safety 1 outcome: p factor 1	a	-0.103	0.011	0	-0.125	-0.083
	b	-0.038	0.008	0	-0.053	-0.023
	c	0.71	0.007	0	0.695	0.724
	c'	0.004	0.001	0.000*	0.002	0.006
	prop. mediated	0.005	0.001	0	0.003	0.008
predictor: ND 0 mediator: neighborhood safety 1 outcome: p factor 2	a	-0.103	0.011	0	-0.125	-0.082
	b	-0.023	0.009	0.007	-0.04	-0.007
	c	0.653	0.008	0	0.636	0.668
	c'	0.002	0.001	0.000*	0.001	0.004
	prop. mediated	0.004	0.001	0.009	0.001	0.007
predictor: ND 0 mediator: school involvment 1 outcome: p factor 1	a	-0.156	0.011	0	-0.178	-0.135
	b	-0.074	0.008	0	-0.089	-0.059
	c	0.702	0.007	0	0.687	0.716
	c'	0.012	0.001	0.000*	0.009	0.015
	prop. mediated	0.016	0.002	0	0.012	0.021
predictor: ND 0 mediator: school involvment 1 outcome: p factor 2	a	-0.156	0.011	0	-0.178	-0.135
	b	-0.06	0.008	0	-0.077	-0.044
	c	0.645	0.008	0	0.629	0.661
	c'	0.009	0.001	0.000*	0.007	0.012
	prop. mediated	0.014	0.002	0	0.01	0.019
Bold indicates p<0.05 for indirect effects.
*Indicates indirect effects that remained statistically significant after false discovery rate (FDR) multiple testing corrections.
Abbreviations: ND = neurodevelopmental factor; 0 = age 10 (baseline); 1 = age 11 (follow-up 1); 2 = age 12 (follow-up 2); a = effect of neurodevelopmental factor on the mediator; b = effect of the mediator on the outcome; c = direct effect of neurodevelopmental factor on the outcome; c' = indirect effect of the mediation model, the proportion of the relationtionship between neurodevelopmental factor and outcome that occurs through the mediator; prop. mediated = proportion of the total effect explained by the indirect path including the mediator.
Brief description of mediators:
Sleep = overall score of sleep disturbance experienced by the child in the past 6 months.
Physical activity = physical activity, overall score of sport in a typical week.
Diet = score assessing the quality of nutrition patterns of the child in the past year. Higher scores indicate healthier diet.
Passive watching = composite measuring the hours spent by the child watching videos in a typical week (e.g. YouTube or TV shows).
Active gaming = composite measuring the hours spent by the child playing video-games in a typical week (e.g. Xbox, PlaySatation, iPad).
Social media = composite measuring the hours spent by the child on social networks in a typical week (e.g. Facebook, Twitter, Instagram).
Social engagement = composite measuring the hours spent by the child texting on a cell phone, tablet or computer in a typical week (eg. Whatsapp, GChat).
Family conflict = summary score of conflic among family members and their patterns in expressing anger.
Parental monitoring = summary score of the child’s perception of their parents' vigilance when they are at home or outside.
Parental warmth = summary score of child’s perceptions of parent warmth, acceptance, and responsiveness .
Negative Life Events = total number of lifetime events that the child rated as negative.
Neighborhood safety = summary score of youth's feelings about safety and presence of crime in their neighborhood.
School involvement = summary scores measuring the extent to which the child feels involved and comfortable in school activities.

### Sheet: TableS8
Table S8: Adjusted mediation models including p factor as outcome
Variables	Mediation Parameters	β	SE	p value	95% CI lower	95% CI upper
predictors: ND 0, sleep 0, p factor 0 mediator: sleep 1 outcome: p factor 1	a	0.004	0.021	0.862	-0.038	0.046
	b	0.29	0.011	0	0.269	0.311
	c	0.042	0.017	0.013	0.01	0.075
	c'	0.001	0.006	0.862	-0.011	0.013
	prop. mediated	0.025	3.73	0.995	-0.586	0.371
predictors: ND 0, sleep 0, p factor 0 mediator: sleep 1 outcome: p factor 2	a	0.004	0.021	0.861	-0.038	0.046
	b	0.195	0.012	0	0.172	0.217
	c	0.002	0.019	0.9	-0.036	0.04
	c'	0.001	0.004	0.861	-0.008	0.009
	prop. mediated	0.232	108.483	0.998	-0.163	250.716
predictors: ND 0, physical activity 0, p factor 0 mediator: physical activity 1 outcome: p factor 1	a	-0.051	0.025	0.043	-0.1	-0.002
	b	-0.013	0.008	0.111	-0.029	0.003
	c	0.042	0.018	0.02	0.008	0.079
	c'	0.001	0.001	0.255	0	0.002
	prop. mediated	0.015	1.206	0.99	-0.002	0.14
predictors: ND 0, physical activity 0, p factor 0 mediator: physical activity 1 outcome: p factor 2**	a	-0.051	0.025	0.043	-0.1	-0.002
	b	-0.02	0.01	0.035	-0.039	-0.002
	c	-0.001	0.02	0.957	-0.04	0.039
	c'	0.001	0.001	0.176	0	0.003
	prop. mediated	-13.15	1.67	0	-45.382	-45.382
predictors: ND 0, p factor 0 mediator: diet 1 outcome: p factor 1	a	0.102	0.029	0.001	0.045	0.16
	b	-0.061	0.008	0	-0.077	-0.046
	c	0.051	0.018	0.004	0.017	0.087
	c'	-0.006	0.002	0.002*	-0.011	-0.003
	prop. mediated	-0.14	0.577	0.808	-0.608	-0.045
predictors: ND 0, p factor 0 mediator: diet 1 outcome: p factor 2**	a	0.102	0.029	0.001	0.045	0.16
	b	-0.047	0.009	0	-0.065	-0.029
	c	0.009	0.02	0.653	-0.031	0.048
	c'	-0.005	0.002	0.004	-0.009	-0.002
	prop. mediated	-1.156	29.236	0.968	-872.115	-0.432
predictors: ND 0, passive watching 0, p factor 0 mediator: passive watching 1 outcome: p factor 1	a	0.036	0.025	0.142	-0.011	0.085
	b	0.019	0.008	0.019	0.003	0.036
	c	0.041	0.018	0.022	0.006	0.075
	c'	0.001	0.001	0.245	0	0.002
	prop. mediated	0.017	0.363	0.963	-0.004	0.131
predictors: ND 0, passive watching 0, p factor 0 mediator: passive watching 1 outcome: p factor 2	a	0.036	0.025	0.142	-0.011	0.085
	b	0.015	0.01	0.124	-0.003	0.034
	c	0.002	0.02	0.921	-0.036	0.043
	c'	0.001	0.001	0.332	0	0.002
	prop. mediated	0.212	1.509	0.889	0.123	54.683
predictors: ND 0, active gaming 0, p factor 0 mediator: active gaming 1 outcome: p factor 1	a	0.05	0.026	0.055	-0.001	0.102
	b	0.017	0.008	0.026	0.002	0.033
	c	0.04	0.018	0.027	0.004	0.075
	c'	0.001	0.001	0.167	0	0.003
	prop. mediated	0.021	6.241	0.997	-0.001	0.187
predictors: ND 0, active gaming 0, p factor 0 mediator: active gaming 1 outcome: p factor 2	a	0.05	0.026	0.055	-0.001	0.102
	b	0.007	0.009	0.421	-0.011	0.024
	c	0.002	0.02	0.935	-0.037	0.041
	c'	0	0.001	0.499	0	0.002
	prop. mediated	0.18	1.19	0.88	0.078	57.104
predictors: ND 0, social media 0, p factor 0 mediator: social media 1 outcome: p factor 1	a	-0.035	0.026	0.186	-0.084	0.02
	b	0.004	0.008	0.641	-0.012	0.018
	c	0.044	0.018	0.014	0.008	0.079
	c'	0	0	0.723	-0.001	0
	prop. mediated	-0.003	0.045	0.951	-0.066	0.009
predictors: ND 0, social media 0, p factor 0 mediator: social media 1 outcome: p factor 2	a	-0.035	0.026	0.187	-0.083	0.02
	b	0.015	0.009	0.113	-0.003	0.034
	c	0.006	0.02	0.78	-0.033	0.044
	c'	-0.001	0.001	0.378	-0.002	0
	prop. mediated	-0.104	2.398	0.965	-76.873	-0.033
predictors: ND 0, social engagement 0, p factor 0 mediator: social engagement 1 outcome: p factor 1	a	0.021	0.027	0.424	-0.032	0.073
	b	0.01	0.008	0.203	-0.005	0.025
	c	0.041	0.018	0.021	0.006	0.076
	c'	0	0	0.574	0	0.001
	prop. mediated	0.005	0.059	0.933	-0.008	0.081
predictors: ND 0, social engagement 0, p factor 0 mediator: social engagement 1 outcome: p factor 2	a	0.021	0.027	0.424	-0.032	0.073
	b	0.006	0.01	0.544	-0.013	0.025
	c	0.003	0.02	0.895	-0.037	0.042
	c'	0	0	0.73	0	0.001
	prop. mediated	0.046	2.945	0.988	0.012	91.383
predictors: ND 0, family conflict 0, p factor 0 mediator: family conflict 1 outcome: p factor 1	a	-0.001	0.026	0.972	-0.053	0.048
	b	0.058	0.008	0	0.043	0.074
	c	0.046	0.018	0.011	0.01	0.081
	c'	0	0.001	0.973	-0.003	0.003
	prop. mediated	-0.001	0.311	0.997	-0.113	0.086
predictors: ND 0, family conflict 0, p factor 0 mediator: family conflict 1 outcome: p factor 2	a	-0.001	0.026	0.972	-0.053	0.048
	b	0.049	0.009	0	0.031	0.067
	c	0.004	0.02	0.829	-0.035	0.043
	c'	0	0.001	0.973	-0.003	0.002
	prop. mediated	-0.01	10.78	0.999	-1.594	0.348
predictors: ND 0, parental monitoring 0, p factor 0 mediator: parental monitoring 1 outcome: p factor 1	a	-0.217	0.026	0	-0.269	-0.166
	b	-0.041	0.008	0	-0.056	-0.026
	c	0.032	0.018	0.077	-0.004	0.068
	c'	0.009	0.002	0.000*	0.005	0.013
	prop. mediated	0.216	4.452	0.961	0.09	1.25
predictors: ND 0, parental monitoring 0, p factor 0 mediator: parental monitoring 1 outcome: p factor 2**	a	-0.217	0.026	0	-0.269	-0.166
	b	-0.035	0.009	0	-0.052	-0.018
	c	-0.006	0.02	0.762	-0.046	0.034
	c'	0.007	0.002	0.000*	0.004	0.012
	prop. mediated	5.501	25.283	0.828	6.041	1343.72
predictors: ND 0, parental warmth 0, p factor 0 mediator: parental warmth 1 outcome: p factor 1	a	-0.084	0.025	0.001	-0.133	-0.034
	b	-0.043	0.008	0	-0.059	-0.026
	c	0.04	0.018	0.024	0.006	0.075
	c'	0.004	0.001	0.005*	0.001	0.007
	prop. mediated	0.081	1.924	0.966	0.026	0.374
predictors: ND 0, parental warmth 0, p factor 0 mediator: parental warmth 1 outcome: p factor 2	a	-0.084	0.025	0.001	-0.133	-0.034
	b	-0.044	0.01	0	-0.063	-0.025
	c	-0.002	0.02	0.918	-0.041	0.036
	c'	0.004	0.001	0.010*	0.001	0.007
	prop. mediated	2.287	10.732	0.831	2.098	194.325
predictors: ND 0, p factor 0 mediator: negative life events 1 outcome: p factor 1	a	0.067	0.028	0.018	0.011	0.123
	b	0.044	0.007	0	0.029	0.058
	c	0.042	0.018	0.019	0.007	0.078
	c'	0.003	0.001	0.03	0.001	0.006
	prop. mediated	0.066	0.186	0.723	0.01	0.316
predictors: ND 0, p factor 0 mediator: negative life events 1 outcome: p factor 2	a	0.067	0.028	0.018	0.011	0.123
	b	0.033	0.009	0	0.016	0.05
	c	0.002	0.02	0.94	-0.039	0.041
	c'	0.002	0.001	0.051	0	0.005
	prop. mediated	0.595	32.207	0.985	0.249	652.765
predictors: ND 0, neighborhood safety 0, p factor 0 mediator: neighborhood safety 1 outcome: p factor 1	a	-0.03	0.022	0.159	-0.074	0.011
	b	-0.048	0.01	0	-0.067	-0.028
	c	0.043	0.018	0.017	0.008	0.079
	c'	0.001	0.001	0.186	0	0.004
	prop. mediated	0.033	0.775	0.966	-0.013	0.183
predictors: ND 0,neighborhood safety 0, p factor 0 mediator: neighborhood safety 1 outcome: p factor 2	a	-0.03	0.022	0.16	-0.074	0.011
	b	-0.036	0.011	0.001	-0.058	-0.014
	c	0.003	0.02	0.877	-0.036	0.044
	c'	0.001	0.001	0.208	0	0.003
	prop. mediated	0.26	8.086	0.974	0.105	88.966
predictors: ND 0, school involvment 0, p factor 0 mediator: school involvement 1 outcome: p factor 1	a	-0.092	0.025	0	-0.14	-0.042
	b	-0.073	0.008	0	-0.089	-0.058
	c	0.036	0.018	0.047	0.002	0.07
	c'	0.007	0.002	0.001*	0.003	0.011
	prop. mediated	0.16	0.628	0.799	0.056	0.682
predictors: ND 0, school involvment 0, p factor 0 mediator: school involvment 1 outcome: p factor 2	a	-0.092	0.025	0	-0.14	-0.041
	b	-0.059	0.009	0	-0.076	-0.041
	c	-0.004	0.02	0.833	-0.044	0.036
	c'	0.005	0.002	0.001*	0.003	0.009
	prop. mediated	4.569	56.86	0.936	4.175	1548.2
Bold indicates p<0.05 for indirect effects.
*Indicates indirect effects that remained statistically significant after false discovery rate (FDR) multiple testing corrections.
** indicates not interpretable model due to convergence issues
Abbreviations: ND = neurodevelopmental factor; 0 = age 10 (baseline); 1 = age 11 (follow-up 1); 2 = age 12 (follow-up 2); a = effect of neurodevelopmental factor on the mediator; b = effect of the mediator on the outcome; c = direct effect of neurodevelopmental factor on the outcome; c' = indirect effect of the mediation model, the proportion of the relationtionship between neurodevelopmental factor and outcome that occurs through the mediator; prop. mediated = proportion of the total effect explained by the indirect path including the mediator.
Brief description of mediators:
Sleep = overall score of sleep disturbance experienced by the child in the past 6 months.
Physical activity = physical activity, overall score of sport in a typical week.
Diet = score assessing the quality of nutrition patterns of the child in the past year. Higher scores indicate healthier diet.
Passive watching = composite measuring the hours spent by the child watching videos in a typical week (e.g. YouTube or TV shows).
Active gaming = composite measuring the hours spent by the child playing video-games in a typical week (e.g. Xbox, PlaySatation, iPad).
Social media = composite measuring the hours spent by the child on social networks in a typical week (e.g. Facebook, Twitter, Instagram).
Social engagement = composite measuring the hours spent by the child texting on a cell phone, tablet or computer in a typical week (eg. Whatsapp, GChat).
Family conflict = summary score of conflic among family members and their patterns in expressing anger.
Parental monitoring = summary score of the child’s perception of their parents' vigilance when they are at home or outside.
Parental warmth = summary score of child’s perceptions of parent warmth, acceptance, and responsiveness .
Negative Life Events = total number of lifetime events that the child rated as negative.
Neighborhood safety = summary score of youth's feelings about safety and presence of crime in their neighborhood.
School involvement = summary scores measuring the extent to which the child feels involved and comfortable in school activities.

### Sheet: TableS9
Table S9: Sensitivity mediation models including p factor as outcome
CONTROLLING FOR SOCIO-ECONOMIC STATUS
Variables	Mediation Parameters	β	SE	p value	95% CI lower	95% CI upper
predictors: ND 0, p factor 0, SES 0 mediator: diet 1 outcome: p factor 2**	a	0.095	0.03	0.002	0.036	0.154
	b	-0.049	0.009	0	-0.067	-0.03
	c	0.004	0.02	0.849	-0.037	0.044
	c'	-0.005	0.002	0.009	-0.009	-0.002
	prop. mediated	5.948	36.306	0.87	8.808	1566.5
predictors: ND 0, parental warmth 0, p factor 0, SES 0 mediator: parental warmth 1 outcome: p factor 2**	a	-0.073	0.027	0.006	-0.125	-0.02
	b	-0.04	0.01	0	-0.06	-0.021
	c	-0.007	0.021	0.732	-0.047	0.034
	c'	0.003	0.001	0.026	0.001	0.006
	prop. mediated	-0.722	15.099	0.962	-339.47	-0.297
predictors: ND 0, parental monitoring 0, p factor 0, SES 0 mediator: parental monitoring 1 outcome: p factor 2**	a	-0.215	0.027	0	-0.267	-0.161
	b	-0.037	0.009	0	-0.055	-0.02
	c	-0.013	0.02	0.534	-0.053	0.027
	c'	0.008	0.002	0	0.004	0.013
	prop. mediated	-1.704	17.714	0.923	-254.639	-0.608
predictors: ND 0, school involvment 0, p factor 0, SES 0 mediator: school involvment 1 outcome: p factor 2**	a	-0.089	0.026	0	-0.138	-0.037
	b	-0.063	0.009	0	-0.081	-0.046
	c	-0.01	0.02	0.611	-0.05	0.027
	c'	0.006	0.002	0.002	0.002	0.01
	prop. mediated	-1.268	620.532	0.998	-43854.2	-0.429
CONTROLLING FOR IQ
predictors: ND 0, p factor 0, IQ 0 mediator: diet 1 outcome: p factor 2**	a	0.090	0.031	0.004	0.030	0.151
	b	-0.048	0.009	0.000	-0.065	0.051
	c	0.010	0.020	0.635	-0.030	0.732
	c'	-0.004	0.002	0.012	-0.008	-0.001
	prop. mediated	-0.831	38.257	0.983	-2078.12	-0.278
predictors: ND 0, parental warmth 0, p factor 0, IQ 0 mediator: parental warmth 1 outcome: p factor 2	a	-0.077	0.026	0.004	-0.131	-0.025
	b	-0.042	0.010	0.000	-0.062	-0.023
	c	0.001	0.020	0.943	-0.038	0.041
	c'	0.003	0.001	0.020	0.001	0.007
	prop. mediated	0.691	8.991	0.939	0.257	254.2
predictors: ND 0, parental monitoring 0, p factor 0, IQ 0 mediator: parental monitoring 1 outcome: p factor 2	a	-0.207	0.027	0.000	-0.260	-0.154
	b	-0.036	0.009	0.000	-0.052	-0.019
	c	-0.004	0.020	0.834	-0.045	0.035
	c'	0.007	0.002	0.000	0.004	0.012
	prop. mediated	2.351	41.301	0.955	1.173	1712.97
predictors: ND 0, school involvment 0, p factor 0, IQ 0 mediator: school involvement 1 outcome: p factor 2	a	-0.085	0.025	0.001	-0.134	-0.036
	b	-0.061	0.009	0.000	-0.079	-0.043
	c	-0.002	0.020	0.919	-0.042	0.037
	c'	0.005	0.002	0.002	0.002	0.009
	prop. mediated	1.663	29.132	0.954	0.792	355.934
Bold indicates p<0.05 for indirect effects.
*Indicates indirect effects that remained statistically significant after false discovery rate (FDR) multiple testing corrections.
** indicates not interpretable model due to convergence issues
Abbreviations: ND = neurodevelopmental factor; 0 = age 10 (baseline); 1 = age 11 (follow-up 1); 2 = age 12 (follow-up 2); a = effect of neurodevelopmental factor on the mediator; b = effect of the mediator on the outcome; c = direct effect of neurodevelopmental factor on the outcome; c' = indirect effect of the mediation model, the proportion of the relationtionship between neurodevelopmental factor and outcome that occurs through the mediator; prop. mediated = proportion of the total effect explained by the indirect path including the mediator; SES = socioeconomic status, measured by total family income.
Brief description of mediators:
Sleep = overall score of sleep disturbance experienced by the child in the past 6 months.
Physical activity = physical activity, overall score of sport in a typical week.
Diet = score assessing the quality of nutrition patterns of the child in the past year. Higher scores indicate healthier diet.
Passive watching = composite measuring the hours spent by the child watching videos in a typical week (e.g. YouTube or TV shows).
Active gaming = composite measuring the hours spent by the child playing video-games in a typical week (e.g. Xbox, PlaySatation, iPad).
Social media = composite measuring the hours spent by the child on social networks in a typical week (e.g. Facebook, Twitter, Instagram).
Social engagement = composite measuring the hours spent by the child texting on a cell phone, tablet or computer in a typical week (eg. Whatsapp, GChat).
Family conflict = summary score of conflic among family members and their patterns in expressing anger.
Parental monitoring = summary score of the child’s perception of their parents' vigilance when they are at home or outside.
Parental warmth = summary score of child’s perceptions of parent warmth, acceptance, and responsiveness .
Negative Life Events = total number of lifetime events that the child rated as negative.
Neighborhood safety = summary score of youth's feelings about safety and presence of crime in their neighborhood.
School involvement = summary scores measuring the extent to which the child feels involved and comfortable in school activities.

### Sheet: TableS10
Table S10: Unadjusted and adjusted mediation models using neighborhood safety variable parent report
UNADJUSTED MODELS
predictor: ND 0 mediator: neighborhood safety 1 outcome: EXT 1	a	-0.123	0.011	0	-0.144	-0.102
	b	-0.051	0.008	0	-0.067	-0.035
	c	0.651	0.008	0	0.635	0.666
	c'	0.006	0.001	0	0.004	0.009
	prop. mediated	0.009	0.002	0	0.006	0.013
predictor: ND 0 mediator: neighborhood safety 1 outcome: EXT 2	a	-0.123	0.011	0	-0.144	-0.102
	b	-0.02	0.009	0.027	-0.038	-0.002
	c	0.604	0.009	0	0.587	0.621
	c'	0.002	0.001	0.031	0	0.005
	prop. mediated	0.004	0.002	0.031	0	0.008
predictor: ND 0 mediator: neighborhood safety 1 outcome: INT 1	a	-0.123	0.011	0	-0.144	-0.102
	b	-0.023	0.009	0.008	-0.039	-0.006
	c	0.59	0.009	0	0.573	0.607
	c'	0.003	0.001	0.01	0.001	0.005
	prop. mediated	0.005	0.002	0.01	0.001	0.008
predictor: ND 0 mediator: neighborhood safety 1 outcome: INT 2	a	-0.123	0.011	0	-0.144	-0.102
	b	0.002	0.009	0.813	-0.016	0.021
	c	0.543	0.009	0	0.525	0.561
	c'	0	0.001	0.815	-0.003	0.002
	prop. mediated	-0.001	0.002	0.815	-0.005	0.004
predictor: ND 0 mediator: neighborhood safety 1 outcome: SOM 1	a	-0.123	0.011	0	-0.144	-0.102
	b	-0.053	0.01	0	-0.071	-0.034
	c	0.443	0.01	0	0.424	0.462
	c'	0.007	0.001	0	0.004	0.009
	prop. mediated	0.015	0.003	0	0.009	0.021
predictor: ND 0 mediator: neighborhood safety 1 outcome: SOM 2	a	-0.123	0.011	0	-0.144	-0.102
	b	-0.016	0.01	0.111	-0.035	0.003
	c	0.438	0.01	0	0.418	0.457
	c'	0.002	0.001	0.117	0	0.004
	prop. mediated	0.004	0.003	0.117	-0.001	0.01
predictor: ND 0 mediator: neighborhood safety 1 outcome: DET 2	a	-0.123	0.011	0	-0.144	-0.102
	b	-0.032	0.01	0.001	-0.052	-0.013
	c	0.548	0.009	0	0.531	0.567
	c'	0.004	0.001	0.001	0.002	0.007
	prop. mediated	0.007	0.002	0.001	0.003	0.012
predictor: ND 0 mediator: school involvement 1 outcome: DET 1	a	-0.156	0.011	0	-0.178	-0.135
	b	-0.083	0.009	0	-0.102	-0.066
	c	0.591	0.009	0	0.574	0.608
	c'	0.013	0.002	0	0.01	0.017
	prop. mediated	0.022	0.003	0	0.016	0.027
predictor: ND 0 mediator: neighborhood safety 1 outcome: p factor 1	a	-0.123	0.011	0	-0.144	-0.102
	b	-0.05	0.008	0	-0.065	-0.035
	c	0.708	0.007	0	0.693	0.722
	c'	0.006	0.001	0	0.004	0.008
	prop. mediated	0.009	0.002	0	0.006	0.012
predictor: ND 0 mediator: neighborhood safety 1 outcome: p factor 2	a	-0.123	0.011	0	-0.144	-0.102
	b	-0.017	0.009	0.047	-0.034	0
	c	0.653	0.008	0	0.637	0.669
	c'	0.002	0.001	0.052	0	0.004
	prop. mediated	0.003	0.002	0.052	0	0.007
ADJUSTED MODELS
predictors: ND 0, neighborhood safety 0, EXT 0 mediator: neighborhood safety 1 outcome: EXT 1	a	-0.036	0.015	0.02	-0.066	-0.006
	b	-0.045	0.01	0	-0.065	-0.025
	c	0.061	0.013	0	0.035	0.086
	c'	0.002	0.001	0.041	0	0.003
	prop. mediated	0.026	0.016	0.099	0.005	0.069
predictors: ND 0, neighborhood safety 0, EXT 0 mediator: neighborhood safety 1 outcome: EXT 2	a	-0.036	0.015	0.02	-0.066	-0.006
	b	-0.034	0.011	0.001	-0.055	-0.013
	c	0.05	0.014	0.001	0.022	0.079
	c'	0.001	0.001	0.065	0	0.003
	prop. mediated	0.024	0.032	0.462	0.004	0.079
predictors: ND 0, neighborhood safety 0, INT 0 mediator: neighborhood safety 1 outcome: INT 1	a	-0.043	0.014	0.002	-0.069	-0.017
	b	-0.039	0.011	0	-0.059	-0.018
	c	0.068	0.012	0	0.045	0.093
	c'	0.002	0.001	0.017	0.001	0.004
	prop. mediated	0.024	0.012	0.035	0.008	0.057
predictors: ND 0, neighborhood safety 0, INT 0 mediator: neighborhood safetyt 1 outcome: INT 2	a	-0.043	0.014	0.002	-0.069	-0.017
	b	-0.029	0.011	0.011	-0.052	-0.007
	c	0.066	0.013	0	0.04	0.092
	c'	0.001	0.001	0.046	0	0.003
	prop. mediated	0.019	0.011	0.09	0.004	0.048
predictors: ND 0, neighborhood safety 0, SOM 0 mediator: neighborhood safety 1 outcome: SOM 1	a	-0.04	0.011	0	-0.06	-0.018
	b	-0.052	0.012	0	-0.075	-0.029
	c	0.134	0.011	0	0.113	0.155
	c'	0.003	0.001	0.004	0.001	0.004
	prop. mediated	0.015	0.005	0.005	0.007	0.029
predictors: ND 0, neighborhood safety 0, SOM 0 mediator: neighborhood safety 1 outcome: SOM 2	a	-0.039	0.011	0	-0.06	-0.018
	b	-0.027	0.013	0.032	-0.052	-0.002
	c	0.163	0.011	0	0.14	0.185
	c'	0.001	0.001	0.064	0	0.003
	prop. mediated	0.007	0.004	0.069	0.001	0.016
predictors: ND 0, neighborhood safety 0, DET 0 mediator: neighborhood safety 1 outcome: DET 1	a	-0.004	0.014	0.782	-0.031	0.024
	b	-0.042	0.011	0	-0.063	-0.021
	c	0.124	0.014	0	0.097	0.152
	c'	0	0.001	0.79	-0.001	0.001
	prop. mediated	0.001	0.005	0.793	-0.009	0.012
predictors: ND 0, neighborhood safety 0, DET 0 mediator: neighborhood safety 1 outcome: DET 2	a	-0.004	0.014	0.78	-0.031	0.024
	b	-0.038	0.012	0.001	-0.061	-0.015
	c	0.119	0.015	0	0.089	0.148
	c'	0	0.001	0.789	-0.001	0.001
	prop. mediated	0.001	0.005	0.795	-0.008	0.011
predictors: ND 0, neighborhood safety 0, p factor 0 mediator: neighborhood safety 1 outcome: p factor 1	a	-0.061	0.027	0.023	-0.115	-0.01
	b	-0.037	0.008	0	-0.052	-0.021
	c	0.042	0.018	0.02	0.006	0.076
	c'	0.002	0.001	0.045	0	0.005
	prop. mediated	0.051	0.373	0.891	0.007	0.286
predictors: ND 0, neighborhood safety 0, p factor 0 mediator: neighborhood safety 1 outcome: p factor 2	a	-0.061	0.027	0.023	-0.115	-0.01
	b	-0.02	0.009	0.023	-0.037	-0.003
	c	0.002	0.02	0.929	-0.038	0.04
	c'	0.001	0.001	0.12	0	0.003
	prop. mediated	0.406	2.948	0.89	0.189	88.881
Bold indicates p<0.05 for indirect effects.
Abbreviations: DET = detachment factor; EXT = externalizing factor; INT = internalizing factor; ND = neurodevelopmental factor; SOM = somatoform factor; 0 = age 10 (baseline); 1 = age 11 (follow-up 1); 2 = age 12 (follow-up 2); a = effect of neurodevelopmental factor on the mediator; b = effect of the mediator on the outcome; c = direct effect of neurodevelopmental factor on the outcome; c' = indirect effect of the mediation model, the proportion of the relationtionship between neurodevelopmental factor and outcome that occurs through the mediator; prop. mediated = proportion of the total effect explained by the indirect path including the mediator.
Neighborhood safety = summary score of parent's feelings about safety and presence of crime in their neighborhood.
